# Pharmacogenomic Variants in the Russian Population: A Retrospective Analysis of 6102 Exomes

**DOI:** 10.64898/2026.02.16.26346289

**Authors:** Anastasiia A. Buianova, Valery V. Cheranev, Anna O. Shmitko, Iuliia A. Vasiliadis, Galit A. Ilyina, Oleg N. Suchalko, Mikhail Iu. Kuznetsov, Vera A. Belova, Dmitriy O. Korostin

## Abstract

**Background:** Personalized pharmacotherapy requires systematic consideration of genetic factors influencing drug efficacy and safety. The accumulation of large-scale whole-exome sequencing (WES) data provides an opportunity to assess population frequencies of clinically significant pharmacogenetic variants; however, the diagnostic applicability of exome data for pharmacogenomics remains insufficiently studied.

**Materials and Methods:** A retrospective analysis of 6,102 anonymized sequencing datasets obtained between 2020 and 2025 was performed using the DNBSEQ-G400 (MGI) platform and Agilent SureSelect Human All Exon v6/v7/v8 enrichment kits. SNV and indel detection, CNV analysis, high-resolution *HLA* typing, and diplotype assignment for key pharmacogenes were conducted. Pharmacogenomic annotations were derived from PharmGKB (levels of evidence 1A–2B), CPIC, and PharmVar. Additionally, WES limitations and the feasibility of imputing non-coding pharmacogenetic variants were evaluated.

**Results:** Population frequencies of alleles and metabolic phenotypes were determined for 13 Very Important Pharmacogenes (VIPs), along with the distribution of *HLA* class I and II alleles. The highest allelic and phenotypic variability was observed in CYP family genes, particularly *CYP2D6, CYP2C19*, and *CYP2B6*. A total of 663 pharmacogenomic annotations were identified, predominantly related to drug metabolism (50.38%) and toxicity (29.56%), including psychotropic agents, anticoagulants, statins, opioid analgesics, antineoplastic agents, and immunosuppressants. At least 32 drugs require pharmacogenetic testing based on variants located in non-coding regions, as well as accurate *CYP2D6* copy number determination. Linkage disequilibrium analysis demonstrated the inability to reliably impute most non-coding pharmacogenetic variants from WES data.

**Conclusion:** These findings represent one of the largest reference assessments to date of pharmacogenetically significant variant and *HLA* allele frequencies in the Russian population. The results confirm the utility of WES for population pharmacogenomic screening while simultaneously highlighting its fundamental limitations and the need for alternative genetic diagnostic methods in selected cases.

## Supplemental Data 1 for "Pharmacogenomic Variants in the Russian Population: A Retrospective Analysis of 6102 Exomes" (part 1 of 2)

### Sheet: Лист1
ID	gender	els	bait_set	total_reads	pf_reads	pf_unique_reads	pf_uq_reads_aligned	pct_pf_uq_reads	pct_pf_uq_reads_aligned	mean_target_coverage	median_target_coverage	max_target_coverage	min_target_coverage	zero_cvg_targets_pct	pct_exc_dupe	pct_exc_adapter	pct_exc_mapq	pct_exc_baseq	pct_exc_overlap	pct_exc_off_target	pct_target_bases_10x	pct_target_bases_20x	pct_target_bases_30x	pct_target_bases_40x	pct_target_bases_50x	pct_target_bases_100x
JFY143-E100-v8	Male	468094959	v8_Regions	270028460	270028460	234574647	234569865	0.868703	0.99998	352.311	291	7102	0	0.012211	0.130757	0	0.036468	0.01318	0.052346	0.400463	0.982684	0.981011	0.979774	0.97855	0.977156	0.952013
LVY904-E200-v8	Male	378106866	v8_Regions	530117160	530117160	381085533	381050962	0.71887	0.999909	389.974	376	7264	0	0.011951	0.280501	0	0.041901	0.005982	0.118772	0.311604	0.982126	0.979657	0.976577	0.97227	0.967094	0.937331
HVF927-E100-v8	Male	596108536	v8_Regions	236650164	236650164	214687282	214389780	0.907193	0.998614	303.436	293	5951	0	0.012595	0.092451	0	0.039448	0.015398	0.075293	0.417731	0.982102	0.980563	0.979476	0.978465	0.977457	0.966929
AOP374-E100-v8	Male	846903056	v8_Regions	400405418	400405418	356595773	356586083	0.890587	0.999973	502.167	400	10668	0	0.012846	0.108819	0	0.040491	0.014024	0.111008	0.374222	0.981957	0.980637	0.979735	0.979019	0.978438	0.975871
RWJ569-E100-v8	Male	433251513	v8_Regions	284873062	284873062	242779281	242740071	0.852237	0.999838	303.867	298	5583	0	0.012477	0.14727	0	0.038443	0.014264	0.028146	0.423027	0.981918	0.979836	0.977602	0.975023	0.971839	0.946282
MMT109-E200-v8	Male	520507163	v8_Regions	420543872	420543872	345970465	345953295	0.822674	0.99995	440.175	400	8766	0	0.012575	0.176986	0	0.039245	0.006525	0.133327	0.302969	0.981849	0.979887	0.977835	0.975384	0.972318	0.951471
VCU406-E100-v8	Male	227623552	v8_Regions	136573598	136573598	117992003	117983585	0.863944	0.999929	164.364	159	3091	0	0.012177	0.135428	0	0.033502	0.015802	0.022265	0.455874	0.981817	0.979297	0.975941	0.970121	0.960161	0.835774
VPY615-E100-v8	Male	214094816	v8_Regions	141259070	141259070	120323743	120315545	0.851795	0.999932	164.25	160	2996	0	0.012285	0.147502	0	0.034812	0.015455	0.030947	0.445558	0.981813	0.979319	0.975766	0.969484	0.959053	0.838406
KSY236-E100-v8	Male	401943866	v8_Regions	293101676	293101676	245609547	245566044	0.837967	0.999823	311.303	299	6751	0	0.012408	0.161689	0	0.037762	0.012581	0.025922	0.419358	0.981778	0.979351	0.976875	0.973927	0.970398	0.937583
NEX342-E100-v8	Male	479160053	v8_Regions	154741170	154741170	142893308	142888429	0.923434	0.999966	211.97	203	4205	0	0.013116	0.076122	0	0.040695	0.017115	0.067574	0.413948	0.981562	0.979893	0.978521	0.97669	0.97273	0.84989
ACC254-E100-v8	Male	299231583	v8_Regions	192774712	192774712	164807273	164796064	0.854922	0.999932	242.215	236	4423	0	0.012841	0.144387	0	0.034939	0.012952	0.070406	0.385272	0.981526	0.979819	0.978305	0.976305	0.973407	0.927323
YYO222-E100-v8	Male	264076158	v8_Regions	185589764	185589764	156489603	156478163	0.843202	0.999927	231.703	226	3903	0	0.013273	0.156167	0	0.03327	0.011659	0.057084	0.391867	0.98151	0.979813	0.978432	0.976901	0.974832	0.937729
KZK896-E100-v6	Male	313493883	v6_Regions	256124854	256124854	210324204	209937543	0.821178	0.998162	293.411	265	4789	0	0.009964	0.177616	0	0.042959	0.023795	0.085726	0.377937	0.981495	0.977938	0.974086	0.969591	0.964223	0.919006
CQV310-E100-v8	Male	189240902	v8_Regions	128469472	128469472	108938140	108930788	0.847969	0.999933	152.103	147	2945	0	0.012467	0.151388	0	0.034109	0.015922	0.022768	0.444019	0.981493	0.978825	0.974662	0.966621	0.953128	0.79205
QLT964-E100-v8	Male	579570185	v8_Regions	196724770	196724770	180936108	180932068	0.919742	0.999978	239.476	233	4546	0	0.012988	0.079932	0	0.039746	0.011322	0.031403	0.450062	0.981488	0.979878	0.978662	0.977473	0.976333	0.961096
THB304-E100-v8	Male	391373252	v8_Regions	236732160	236732160	204283272	204244617	0.86293	0.999811	265.34	249	4385	0	0.012841	0.136631	0	0.039419	0.014619	0.036198	0.411815	0.981488	0.979247	0.976891	0.974149	0.97105	0.942033
OKE806-E200-v8	Male	366242343	v8_Regions	179183640	179183640	158950063	158944978	0.887079	0.999968	235.191	229	3283	0	0.012993	0.112391	0	0.037475	0.010586	0.064089	0.407743	0.981396	0.979764	0.978564	0.977529	0.976462	0.961131
CTX242-E100-v8	Male	440314345	v8_Regions	151826472	151826472	139458711	139454481	0.91854	0.99997	206.404	198	4031	0	0.012841	0.08094	0	0.041494	0.01935	0.069831	0.405574	0.981356	0.979529	0.97764	0.973058	0.960802	0.7634
WAX397-E200-v7	Male	380304220	v7_Regions	194158776	194158776	171341782	171196253	0.882483	0.999151	268.448	248	4161	0	0.011743	0.116946	0	0.031701	0.014739	0.112522	0.395202	0.981329	0.979073	0.976886	0.974642	0.97192	0.937488
UVR024-E200-v8	Male	417587189	v8_Regions	158792672	158792672	144609110	144604974	0.910679	0.999971	208.781	199	4806	0	0.013303	0.088927	0	0.035951	0.010997	0.071706	0.423975	0.981295	0.979304	0.97731	0.974879	0.971166	0.911419
SVS494-E200-v7	Male	299056324	v7_Regions	304884218	304884218	238920731	238524242	0.783644	0.99834	289.486	250	3519	0	0.012189	0.218693	0	0.036245	0.010728	0.249777	0.244754	0.981277	0.978973	0.976637	0.973673	0.969378	0.912044
QYR641-E100-v8	Male	407916351	v8_Regions	158904582	158904582	144386009	144380111	0.908633	0.999959	205.366	198	3914	0	0.012811	0.090923	0	0.038014	0.016302	0.06926	0.423485	0.981173	0.979423	0.977902	0.976115	0.973678	0.929117
FTY233-E100-v8	Male	400140911	v8_Regions	141006630	141006630	129301363	129145946	0.916988	0.998798	184.291	177	4075	0	0.012993	0.082336	0	0.0382	0.015935	0.062	0.434728	0.981159	0.979296	0.977675	0.97545	0.972115	0.905163
ENQ044-E100-v8	Female	367810269	v8_Regions	259515644	259515644	218679296	218671474	0.842644	0.999964	322.022	302	5419	0	0.013027	0.156524	0	0.034634	0.014402	0.065371	0.380992	0.98114	0.979562	0.978474	0.977395	0.976124	0.964066
NAS144-E100-v8	Male	396295172	v8_Regions	167613190	167613190	151075837	151072386	0.901336	0.999977	217.126	207	4430	0	0.013057	0.098182	0	0.038442	0.010039	0.069579	0.420981	0.981131	0.979457	0.978176	0.976861	0.975127	0.936723
ZTW618-E100-v8	Male	348907918	v8_Regions	130739798	130739798	119245719	119077039	0.912084	0.998585	167.235	160	3515	0	0.012683	0.087246	0	0.036297	0.016723	0.059675	0.440932	0.981129	0.979068	0.977078	0.974392	0.970065	0.869397
HYH571-E200-v8	Male	275578113	v8_Regions	199837796	199837796	167618161	167615149	0.838771	0.999982	225.681	213	9256	0	0.012216	0.160682	0	0.035696	0.009698	0.124371	0.349475	0.981122	0.97853	0.97569	0.972018	0.96691	0.904726
PLF934-E200-v8	Male	340955394	v8_Regions	275228392	275228392	226460958	226452514	0.822811	0.999963	292.031	281	5783	0	0.012949	0.176669	0	0.040923	0.005961	0.135752	0.295375	0.981122	0.979145	0.977712	0.976444	0.975	0.956541
FHA763-E100-v8	Male	295824041	v8_Regions	204607740	204607740	172976331	172964929	0.845405	0.999934	258.944	254	5007	0	0.01316	0.153838	0	0.036505	0.012454	0.07733	0.365326	0.981074	0.978867	0.976414	0.972906	0.968001	0.913003
ZTS662-E100-v8	Male	394166809	v8_Regions	146963608	146963608	134077129	134071469	0.912315	0.999958	191.314	184	3549	0	0.012988	0.087281	0	0.037719	0.016809	0.063459	0.429944	0.981057	0.979239	0.977663	0.975656	0.972675	0.914278
NAH714-E200-v7	Female	162442774	v7_Regions	227365984	227365984	163951394	163058740	0.72109	0.994555	212.928	194	3370	0	0.012401	0.278268	0	0.037913	0.01098	0.130515	0.318271	0.981003	0.978474	0.975554	0.971725	0.966399	0.885895
MTC240-E100-v8	Male	349228983	v8_Regions	137333178	137333178	124713549	124456897	0.908109	0.997942	177.408	171	3632	0	0.013204	0.091552	0	0.039385	0.015076	0.082497	0.408931	0.980949	0.978995	0.977374	0.975447	0.972431	0.898665
MPM968-E200-v7	Male	187226148	v7_Regions	221858682	221858682	167448960	167246347	0.754755	0.99879	233.225	206	6570	0	0.012323	0.243808	0	0.039759	0.008413	0.198831	0.255987	0.980903	0.978384	0.975662	0.971795	0.96565	0.876679
XYX076-E100-v8	Male	233043859	v8_Regions	154735550	154735550	131671693	131661800	0.850947	0.999925	187.285	184	3295	0	0.013023	0.148363	0	0.034561	0.016672	0.068198	0.392976	0.980898	0.978402	0.97511	0.969763	0.961437	0.880223
EJL214-E200-v8	Female	322641753	v8_Regions	302624012	302624012	241569548	241559716	0.79825	0.999959	301.72	293	5755	0	0.012324	0.201066	0	0.036161	0.00783	0.091474	0.342384	0.980897	0.979035	0.977692	0.976564	0.975468	0.966331
TMQ034-E100-v7	Male	340420450	v7_Regions	260906426	260906426	216731979	216456315	0.830689	0.998728	278.977	249	3085	0	0.012557	0.168635	0	0.036385	0.018774	0.037799	0.371404	0.980892	0.978035	0.974918	0.971358	0.96701	0.916298
HAS553-E100-v8	Male	416607820	v8_Regions	146781358	146781358	134578692	134572945	0.916865	0.999957	191.941	186	3358	0	0.013027	0.082739	0	0.039398	0.019332	0.064812	0.427437	0.980875	0.979062	0.977377	0.975053	0.97123	0.907632
UHL435-E100-v8	Male	240415148	v8_Regions	154769122	154769122	132330973	132316834	0.855022	0.999893	187.496	185	3572	0	0.013047	0.144336	0	0.034507	0.016115	0.073038	0.392352	0.980864	0.978629	0.976183	0.972514	0.966824	0.892753
CSY392-E100-v8	Male	233539747	v8_Regions	89032060	89032060	81062104	81052350	0.910482	0.99988	119.942	114	2326	0	0.013332	0.089119	0	0.035757	0.016019	0.040085	0.441529	0.980853	0.978311	0.97518	0.968238	0.951999	0.622027
XXR924-E100-v8	Male	278417445	v8_Regions	134158048	134158048	119220098	119216759	0.888654	0.999972	160.66	156	2486	0	0.013553	0.110876	0	0.039436	0.009563	0.025555	0.433389	0.980784	0.9782	0.974414	0.968569	0.95971	0.83609
ZPH220-E100-v8	Male	253394545	v8_Regions	157125352	157125352	135100716	135085412	0.859828	0.999887	193.338	190	4189	0	0.013475	0.139501	0	0.035485	0.015253	0.085857	0.379047	0.980777	0.978468	0.975672	0.971296	0.964634	0.892963
NKV203-E100-v8	Male	369234594	v8_Regions	130305480	130305480	119475558	119322482	0.916888	0.998719	169.57	163	3275	0	0.013072	0.082496	0	0.038774	0.015914	0.06495	0.432702	0.980749	0.978768	0.976938	0.974404	0.970336	0.876584
CHU045-E100-v8	Male	251957513	v8_Regions	200051810	200051810	165115604	165087064	0.825364	0.999827	200.333	188	3811	0	0.012482	0.173896	0	0.037174	0.016429	0.013074	0.436938	0.980748	0.976142	0.97012	0.962117	0.951607	0.84728
QSH901-E100-v8	Male	227034859	v8_Regions	236929918	236929918	184606657	184567605	0.779161	0.999788	237.185	228	3125	0	0.013145	0.220014	0	0.035084	0.012562	0.039551	0.370233	0.980748	0.977207	0.972198	0.965957	0.95902	0.90126
OBH048-E100-v8	Male	500696582	v8_Regions	138540642	138540642	129383996	129376851	0.933906	0.999945	183.799	178	4049	0	0.013558	0.065506	0	0.039042	0.012236	0.035863	0.424843	0.980708	0.977972	0.973094	0.964193	0.950241	0.814407
CEC417-E100-v8	Male	217469297	v8_Regions	152476534	152476534	128617563	128614606	0.843524	0.999977	185.974	183	4161	0	0.013367	0.155833	0	0.034367	0.015421	0.060491	0.391865	0.980706	0.978113	0.973956	0.966769	0.956766	0.873708
NEX572-E100-v8	Male	368189815	v8_Regions	139838578	139838578	127382590	127235807	0.910926	0.998848	176.55	169	4189	0	0.013175	0.088511	0	0.038941	0.015032	0.088047	0.410338	0.980691	0.978704	0.976863	0.974394	0.970398	0.884713
NCU904-E100-v6	Male	241720492	v6_Regions	240139612	240139612	189326503	189038848	0.788402	0.998481	271.137	245	4410	0	0.010501	0.210416	0	0.04089	0.018076	0.104624	0.33817	0.98069	0.976827	0.972406	0.966975	0.960448	0.903983
RWC820-E100-v8	Male	411293878	v8_Regions	136811814	136811814	126039289	126034449	0.92126	0.999962	180.254	173	2973	0	0.01318	0.078364	0	0.039172	0.019302	0.05719	0.436914	0.980687	0.978793	0.977206	0.974963	0.971265	0.893448
XXN991-E100-v8	Male	382894854	v8_Regions	147279028	147279028	134005440	133833881	0.909875	0.99872	188.55	182	3793	0	0.012998	0.08976	0	0.038673	0.014686	0.087577	0.410086	0.980687	0.97874	0.977063	0.97516	0.972342	0.911827
ZKN625-E100-v8	Male	206229625	v8_Regions	89079170	89079170	80116706	80115574	0.899388	0.999986	108.028	102	2112	0	0.012457	0.100196	0	0.035805	0.010691	0.031538	0.467875	0.980684	0.976964	0.969559	0.952098	0.918558	0.51932
RCE257-E100-v7	Male	305763999	v7_Regions	225946198	225946198	188898009	188636133	0.836031	0.998614	243.634	217	2914	0	0.012414	0.163313	0	0.034846	0.022723	0.026596	0.382213	0.980664	0.977575	0.974409	0.970637	0.965633	0.896805
FAO481-E100-v8	Male	360256186	v8_Regions	124133114	124133114	114047924	113892698	0.918755	0.998639	161.546	155	4719	0	0.013096	0.080604	0	0.039116	0.015832	0.065951	0.43326	0.980627	0.97853	0.976409	0.973232	0.96778	0.852169
FUF328-E100-v8	Male	231363029	v8_Regions	96890024	96890024	87418609	87416813	0.902246	0.999979	125.783	121	2295	0	0.013293	0.097361	0	0.037587	0.01005	0.051313	0.439917	0.980625	0.978323	0.975698	0.970992	0.961061	0.700341
KAA720-E100-v8	Male	354686638	v8_Regions	140674780	140674780	127649810	127356838	0.907411	0.997705	182.475	176	3848	0	0.013381	0.09231	0	0.037082	0.015045	0.073494	0.417737	0.980625	0.978816	0.977308	0.975576	0.973126	0.909031
EPP860-E100-v8	Male	277416063	v8_Regions	74957550	74957550	70114741	70111887	0.935393	0.999959	89.3528	86	1757	0	0.012521	0.064256	0	0.041376	0.020226	0.038171	0.502234	0.98061	0.977102	0.970165	0.951782	0.908951	0.338181
ZNT099-E200-v7	Male	221771900	v7_Regions	163448436	163448436	136726368	136550045	0.836511	0.99871	208.094	194	3489	0	0.012346	0.162722	0	0.032147	0.012016	0.130642	0.359461	0.980596	0.9781	0.975585	0.972707	0.968658	0.895138
RFQ837-E100-v8	Male	240008424	v8_Regions	98316598	98316598	88901546	88898193	0.904237	0.999962	130.092	125	2174	0	0.013288	0.095375	0	0.037419	0.016855	0.063894	0.415557	0.980585	0.978439	0.976558	0.973604	0.967097	0.738995
ZTP948-E100-v8	Male	204749347	v8_Regions	113943456	113943456	99464672	99462454	0.87293	0.999978	141.3	132	3651	0	0.013219	0.126491	0	0.036955	0.007805	0.04961	0.431779	0.98057	0.978206	0.974926	0.968573	0.955891	0.734652
CZZ795-E100-v7	Male	272262952	v7_Regions	214542884	214542884	177325353	177121612	0.826526	0.998851	229.993	202	2709	0	0.012447	0.172816	0	0.035246	0.019911	0.029846	0.37417	0.980555	0.976929	0.973028	0.967991	0.960879	0.869295
RCM099-E100-v8	Male	183348816	v8_Regions	203492124	203492124	156178702	156143331	0.767493	0.999774	196.133	182	3581	0	0.013067	0.231541	0	0.036338	0.014067	0.025017	0.382538	0.98055	0.977001	0.971579	0.962915	0.950716	0.824675
MOZ043-E100-v8	Male	194818868	v8_Regions	144987030	144987030	121068463	121065311	0.83503	0.999974	174.184	172	3242	0	0.01344	0.164184	0	0.036137	0.014866	0.065076	0.383092	0.980541	0.976078	0.967806	0.956346	0.943223	0.849889
JCH089-E100-v8	Male	265880353	v8_Regions	139639712	139639712	122810036	122806753	0.879478	0.999973	162.897	158	3541	0	0.013485	0.120022	0	0.038043	0.006775	0.02936	0.434449	0.980539	0.978434	0.976592	0.97422	0.970477	0.868558
LBF217-E100-v8	Male	197000815	v8_Regions	144343868	144343868	120857538	120852820	0.837289	0.999961	173.634	171	3725	0	0.013347	0.161934	0	0.033609	0.017613	0.061469	0.387709	0.980529	0.977173	0.970889	0.960654	0.947726	0.852516
NWK071-E100-v8	Female	215010129	v8_Regions	149153898	149153898	126036269	126026307	0.845008	0.999921	181.172	176	3032	0	0.013362	0.154329	0	0.031105	0.014047	0.041737	0.41837	0.980527	0.978542	0.976561	0.973586	0.968472	0.880609
XOY318-E100-v8	Male	202123855	v8_Regions	147709476	147709476	123731197	123726878	0.837666	0.999965	177.853	176	4042	0	0.01347	0.161553	0	0.035094	0.016635	0.077241	0.371457	0.980517	0.976699	0.969747	0.958906	0.945889	0.862126
EPY577-E100-v8	Male	258354880	v8_Regions	153821004	153821004	133037271	133024812	0.864884	0.999906	189.598	188	3574	0	0.013317	0.134524	0	0.034574	0.017292	0.066569	0.401449	0.980514	0.977057	0.971005	0.961045	0.947781	0.863976
YMR327-E100-v8	Female	252840266	v8_Regions	179783846	179783846	151299571	151284871	0.841564	0.999903	221.015	217	3937	0	0.013755	0.157827	0	0.032391	0.012006	0.051582	0.401532	0.980512	0.978692	0.976785	0.973844	0.969136	0.913896
AHP121-E100-v8	Male	257757183	v8_Regions	98430306	98430306	89603945	89601519	0.910329	0.999973	132.83	129	2198	0	0.013195	0.089287	0	0.03529	0.012433	0.050798	0.433938	0.980509	0.978217	0.97595	0.972358	0.965008	0.751657
LEN289-E100-v8	Female	418051200	v8_Regions	308464830	308464830	257959352	257909620	0.836268	0.999807	325.574	316	4964	0	0.01288	0.163095	0	0.034223	0.013286	0.021133	0.426614	0.980507	0.977811	0.975333	0.972751	0.969819	0.946758
WNQ244-E100-v8	Male	185425971	v8_Regions	136415904	136415904	114139449	114136553	0.836702	0.999975	165.393	163	3857	0	0.013475	0.162575	0	0.034409	0.015126	0.064419	0.383606	0.9805	0.977232	0.970971	0.960558	0.947119	0.837333
FST472-E100-v8	Female	501371138	v8_Regions	298070836	298070836	257847057	257801559	0.865053	0.999824	333.616	320	6867	0	0.013175	0.134555	0	0.035711	0.014805	0.030183	0.423816	0.980495	0.978058	0.975772	0.973324	0.970683	0.951545
VZM632-E100-v8	Male	258636671	v8_Regions	79985566	79985566	74108467	74105174	0.926523	0.999956	108.72	105	2126	0	0.013317	0.073135	0	0.037458	0.015261	0.04239	0.450924	0.980493	0.978202	0.975686	0.97016	0.955192	0.556258
WKJ252-E100-v8	Male	535845733	v8_Regions	136366076	136366076	128046395	128043453	0.93899	0.999977	168.441	160	3941	0	0.013185	0.060773	0	0.039288	0.008792	0.039386	0.45849	0.980491	0.97804	0.97506	0.970671	0.963529	0.845815
TNL204-E100-v8	Male	549874312	v8_Regions	118776082	118776082	112586621	112584383	0.94789	0.99998	146.017	141	2742	0	0.013254	0.051887	0	0.038545	0.010984	0.024921	0.482397	0.980463	0.978074	0.975342	0.971154	0.964498	0.813863
MCF287-E100-v8	Male	368841692	v8_Regions	129328442	129328442	118626118	118624129	0.917247	0.999983	158.888	155	3150	0	0.013514	0.082434	0	0.03662	0.008839	0.031307	0.449633	0.980461	0.978008	0.974526	0.969006	0.961082	0.855216
WNQ681-E100-v8	Male	247572119	v8_Regions	142589198	142589198	123894856	123887179	0.868894	0.999938	176.08	174	4006	0	0.013401	0.130485	0	0.035849	0.015479	0.076229	0.395918	0.980456	0.977183	0.971806	0.963869	0.953786	0.870603
AJL441-E100-v8	Male	255996939	v8_Regions	164520554	164520554	140704553	140694226	0.85524	0.999927	200.95	198	3524	0	0.013386	0.144108	0	0.036731	0.011875	0.089897	0.375101	0.980455	0.977508	0.972639	0.964644	0.953762	0.881042
ATX608-E100-v8	Male	288832441	v8_Regions	115700028	115700028	104850153	104835165	0.906224	0.999857	153.785	148	3091	0	0.013578	0.093297	0	0.036062	0.014233	0.053655	0.428951	0.980453	0.978262	0.975718	0.971931	0.965494	0.827943
QCP065-E100-v8	Male	304799297	v8_Regions	111172438	111172438	101624007	101621640	0.914112	0.999977	154.214	149	3330	0	0.01374	0.085499	0	0.033913	0.014628	0.055799	0.421427	0.980432	0.978386	0.976334	0.973541	0.968731	0.842743
ASA874-E100-v6	Female	132273023	v6_Regions	345604981	345604981	203100890	201984501	0.587668	0.994503	257.616	239	4990	0	0.011864	0.411332	0	0.034743	0.00962	0.08667	0.278579	0.98043	0.978338	0.976061	0.973514	0.970429	0.933591
UCH169-E200-v8	Female	349630135	v8_Regions	364417160	364417160	284014738	283999852	0.779367	0.999948	361.779	351	6502	0	0.012831	0.220246	0	0.033637	0.006263	0.10923	0.310459	0.98043	0.978558	0.97691	0.9749	0.97227	0.949228
JMZ891-E100-v8	Male	343665181	v8_Regions	134490562	134490562	122170911	122021060	0.908398	0.998773	172.394	165	5226	0	0.013268	0.090903	0	0.037669	0.014788	0.086162	0.410699	0.980427	0.978409	0.976415	0.973759	0.969437	0.877295
EHZ267-E100-v8	Male	485123110	v8_Regions	134808902	134808902	125862237	125856709	0.933634	0.999956	175.959	171	3587	0	0.013922	0.065869	0	0.039986	0.012065	0.057973	0.408612	0.980421	0.978578	0.976819	0.974435	0.970492	0.881467
EJY761-E100-v8	Female	377692258	v8_Regions	227755090	227755090	196625475	196619399	0.86332	0.999969	287.814	268	4583	0	0.013617	0.135939	0	0.036167	0.014344	0.072075	0.387128	0.980421	0.978813	0.977537	0.976137	0.974433	0.954119
UWH261-E100-v8	Male	214614386	v8_Regions	102422642	102422642	91120305	91112555	0.88965	0.999915	127.371	122	2875	0	0.013676	0.109821	0	0.038781	0.012815	0.049215	0.427988	0.980411	0.977769	0.974479	0.968528	0.956844	0.701614
CCM800-E100-v7	Male	146280134	v7_Regions	172956904	172956904	130602780	130523247	0.755117	0.999391	190.626	166	4713	0	0.012644	0.243749	0	0.040767	0.010168	0.131051	0.311961	0.980404	0.975503	0.968795	0.958965	0.944926	0.791477
ACB564-E100-v8	Male	241824124	v8_Regions	84614548	84614548	77626418	77623988	0.917412	0.999969	113.873	110	2082	0	0.013416	0.08222	0	0.037754	0.014029	0.048607	0.440219	0.980402	0.978293	0.976205	0.971978	0.960838	0.608658
OWK969-E100-v8	Male	289083576	v8_Regions	90386520	90386520	83675494	83673611	0.925752	0.999977	121.821	118	1846	0	0.013199	0.073909	0	0.036556	0.01446	0.047606	0.449997	0.980388	0.977324	0.973455	0.966916	0.955044	0.679154
SSO837-E100-v8	Female	393038831	v8_Regions	170586968	170586968	153412988	153025524	0.899324	0.997474	221.699	214	4293	0	0.013558	0.100432	0	0.035739	0.014742	0.073617	0.410232	0.980384	0.978707	0.977459	0.976324	0.975136	0.954577
BRR031-E100-v8	Female	296778506	v8_Regions	204327242	204327242	172868065	172856338	0.846035	0.999932	255.072	250	4796	0	0.01377	0.153251	0	0.033513	0.012635	0.075903	0.374888	0.980384	0.978649	0.97701	0.974773	0.971315	0.922595
AHE013-E100-v7	Male	281751164	v7_Regions	210791552	210791552	175853035	175646019	0.834251	0.998823	230.29	202	3212	0	0.012608	0.165106	0	0.036623	0.018697	0.035904	0.368683	0.980375	0.976599	0.972261	0.966362	0.957971	0.862327
KHC951-E100-v8	Male	279921421	v8_Regions	117233940	117233940	105773002	105771108	0.902239	0.999982	147.195	144	2597	0	0.013907	0.097328	0	0.0402	0.009804	0.029679	0.423444	0.980372	0.97741	0.973395	0.966671	0.956035	0.800295
ASO868-E100-v7	Male	267108875	v7_Regions	209466654	209466654	173285253	173088719	0.827269	0.998866	225.105	198	2233	0	0.012327	0.172081	0	0.035502	0.018792	0.037659	0.367076	0.980371	0.976381	0.972094	0.966423	0.958473	0.860304
ZOW503-E100-v6	Male	250404385	v6_Regions	211706042	211706042	172690273	172452369	0.815708	0.998622	248.166	221	6540	0	0.010131	0.183022	0	0.042614	0.022215	0.075932	0.377881	0.980366	0.975296	0.969449	0.962476	0.953865	0.879269
SZE373-E100-v8	Female	402062761	v8_Regions	175596276	175596276	157771740	157616245	0.898491	0.999014	226.905	219	4246	0	0.013691	0.100982	0	0.034745	0.013169	0.062636	0.425865	0.980362	0.978744	0.977586	0.976456	0.975199	0.954447
TEJ686-E100-v8	Male	246089055	v8_Regions	103986566	103986566	93735943	93733097	0.901424	0.99997	139.745	136	2898	0	0.013642	0.098145	0	0.035057	0.012727	0.063774	0.413591	0.980349	0.978061	0.975309	0.970715	0.962346	0.783857
AMU158-E100-v8	Female	194017975	v8_Regions	118794768	118794768	102333311	102326764	0.861429	0.999936	142.839	139	2829	0	0.01346	0.13798	0	0.032768	0.015917	0.030711	0.445681	0.98034	0.977415	0.972389	0.963217	0.948888	0.774783
YAV214-E100-v8	Male	223463897	v8_Regions	84625790	84625790	77096492	77094968	0.911028	0.99998	110.836	107	2781	0	0.013529	0.088537	0	0.039551	0.009313	0.053344	0.442571	0.980332	0.977573	0.973041	0.963122	0.942938	0.57557
NAP660-E100-v8	Male	333198443	v8_Regions	147828076	147828076	132579618	132577130	0.89685	0.999981	175.914	169	4017	0	0.013657	0.102716	0	0.037609	0.00861	0.041077	0.431237	0.980319	0.978131	0.975798	0.972154	0.966142	0.864389
CPF625-E100-v8	Male	231818059	v8_Regions	97703300	97703300	88095345	88092624	0.901662	0.999969	124.646	121	1903	0	0.013273	0.09787	0	0.038481	0.015149	0.052965	0.438211	0.980317	0.978137	0.976038	0.972579	0.96529	0.717017
BWU550-E100-v8	Male	213240516	v8_Regions	138157280	138157280	118012398	118009640	0.854189	0.999977	171.898	169	3603	0	0.013504	0.145203	0	0.034753	0.015072	0.067367	0.388749	0.980314	0.976899	0.970403	0.959943	0.94677	0.843905
WZO795-E100-v8	Female	259119156	v8_Regions	166129624	166129624	142133877	142122184	0.85556	0.999918	210.569	206	3619	0	0.013824	0.143809	0	0.032716	0.011652	0.060616	0.396027	0.980313	0.978534	0.977017	0.975131	0.972194	0.921733
JOZ891-E100-v8	Male	253944943	v8_Regions	146714288	146714288	127424685	127417546	0.868523	0.999944	183.419	181	3645	0	0.013583	0.130917	0	0.034092	0.015027	0.0755	0.394031	0.980305	0.977176	0.972536	0.965206	0.955608	0.879369
OUJ336-E200-v7	Male	171085629	v7_Regions	147221272	147221272	119655362	119583929	0.812759	0.999403	170.381	148	4235	0	0.012667	0.186354	0	0.042236	0.010581	0.165142	0.319481	0.980297	0.975119	0.967303	0.954855	0.935889	0.739614
SEB855-E100-v8	Male	262796395	v8_Regions	104699636	104699636	94930537	94927463	0.906694	0.999968	139.842	135	2198	0	0.013539	0.092897	0	0.036501	0.020083	0.071144	0.405102	0.980294	0.978254	0.976437	0.973736	0.968489	0.795517
LXC216-E100-v8	Male	245021717	v8_Regions	76809554	76809554	71092257	71088899	0.925565	0.999953	103.719	100	1961	0	0.013342	0.074138	0	0.039133	0.023968	0.048372	0.435505	0.98029	0.977857	0.974584	0.966682	0.946113	0.503649
CSV701-E100-v8	Male	233761045	v8_Regions	111489350	111489350	99192623	99190501	0.889705	0.999979	143.635	139	2541	0	0.013716	0.109815	0	0.036411	0.0104	0.059629	0.422755	0.980288	0.978365	0.976536	0.973823	0.968662	0.810404
FTW945-E100-v8	Male	385478890	v8_Regions	121639038	121639038	112528424	112526339	0.925101	0.999981	151.768	147	3806	0	0.01373	0.074594	0	0.038368	0.008254	0.037217	0.444412	0.980285	0.978045	0.976019	0.973212	0.968579	0.837991
VBV326-E100-v8	Male	241655283	v8_Regions	103333960	103333960	93033946	93029429	0.900323	0.999951	137.874	134	3113	0	0.013347	0.099175	0	0.039332	0.017511	0.069888	0.400421	0.980278	0.978205	0.976001	0.972157	0.964359	0.774598
HCQ805-E100-v8	Male	137976955	v8_Regions	121285210	121285210	98143817	98139675	0.809199	0.999958	114.807	108	2126	0	0.012408	0.190089	0	0.035599	0.012403	0.007302	0.450454	0.980277	0.974373	0.962998	0.943518	0.912929	0.575005
FRF006-E100-v8	Male	249205426	v8_Regions	127991242	127991242	112877823	112870411	0.881918	0.999934	163.425	161	3715	0	0.01349	0.117524	0	0.035528	0.015018	0.066361	0.407783	0.980275	0.977071	0.971913	0.963784	0.952967	0.848645
NWR040-E100-v7	Male	269349487	v7_Regions	190579244	190579244	160513845	160353281	0.842242	0.999	208.812	183	2353	0	0.012497	0.157177	0	0.035497	0.018904	0.035239	0.377083	0.980267	0.976177	0.971251	0.964457	0.9541	0.831239
CKH568-E100-v7	Female	252251697	v7_Regions	173496994	173496994	146816256	146438864	0.846218	0.997429	228.237	209	2662	0	0.01304	0.153416	0	0.031505	0.015445	0.136629	0.353845	0.980267	0.977997	0.975671	0.972865	0.969307	0.908509
OVE530-E100-v7	Male	300950191	v7_Regions	208188768	208188768	175992277	175803980	0.84535	0.99893	229.176	201	2603	0	0.01218	0.154057	0	0.036232	0.019138	0.031944	0.380817	0.980266	0.976172	0.971711	0.966038	0.958324	0.863582
CPK891-E100-v8	Male	248158598	v8_Regions	139607204	139607204	121690815	121683581	0.871666	0.999941	175.332	173	3340	0	0.013485	0.127761	0	0.035183	0.015695	0.069151	0.400201	0.980261	0.977334	0.972371	0.964643	0.954928	0.870962
ZRT582-E100-v8	Male	263723902	v8_Regions	101941620	101941620	92695374	92692904	0.909299	0.999973	129.54	124	2833	0	0.013573	0.090303	0	0.039455	0.008691	0.050649	0.440018	0.98026	0.977361	0.973325	0.965934	0.952256	0.702387
CMY645-E100-v8	Male	193399199	v8_Regions	131175252	131175252	111247920	111242808	0.848086	0.999954	158	155	3356	0	0.013445	0.151133	0	0.036361	0.017091	0.07387	0.383582	0.980255	0.976913	0.970765	0.960379	0.946164	0.821973
OKU238-E100-v8	Male	263181023	v8_Regions	103630152	103630152	94066302	94062331	0.907712	0.999958	138.818	135	2389	0	0.013608	0.091852	0	0.036642	0.015512	0.068338	0.412431	0.980249	0.978184	0.976261	0.973559	0.968377	0.797594
OPF128-E100-v8	Male	249656206	v8_Regions	105685150	105685150	95251156	95238616	0.901273	0.999868	134.297	126	4493	0	0.013303	0.098225	0	0.038553	0.013	0.054817	0.439315	0.980247	0.977638	0.973773	0.965993	0.951378	0.707634
TUX624-E100-v8	Male	190044167	v8_Regions	124418066	124418066	106106282	106102283	0.852821	0.999962	152.224	149	3406	0	0.013273	0.146416	0	0.033817	0.017984	0.058604	0.399916	0.980247	0.975872	0.967216	0.95402	0.937537	0.796332
CRW460-E100-v8	Male	325619115	v8_Regions	111984706	111984706	102885344	102883480	0.918745	0.999982	137.878	131	2744	0	0.01373	0.080899	0	0.040015	0.006278	0.033857	0.447075	0.980242	0.97754	0.97415	0.968738	0.959527	0.757293
EUU368-E100-v8	Male	312823275	v8_Regions	101856360	101856360	93997339	93995295	0.922842	0.999978	124.89	119	3429	0	0.013445	0.076824	0	0.03902	0.00683	0.031763	0.45528	0.980207	0.977192	0.972846	0.964963	0.950313	0.668318
AWF324-E100-v8	Male	184299584	v8_Regions	136776880	136776880	114268485	114263914	0.835437	0.99996	163.227	162	2465	0	0.013136	0.163742	0	0.034341	0.017571	0.057348	0.392077	0.980207	0.973612	0.961749	0.947239	0.931711	0.827409
FVW117-E100-v8	Male	341938375	v8_Regions	93300070	93300070	87215397	87213594	0.934784	0.999979	127.555	124	2245	0	0.013268	0.064933	0	0.036357	0.014225	0.059527	0.441932	0.980205	0.977394	0.974266	0.969452	0.960996	0.733982
HCL285-E100-v8	Male	238777772	v8_Regions	125068492	125068492	110032230	110029747	0.879776	0.999977	150.96	147	3256	0	0.014178	0.119717	0	0.0397	0.009715	0.032253	0.414382	0.980205	0.977503	0.973377	0.966565	0.955994	0.80316
FZT288-E100-v8	Female	198071664	v8_Regions	123799360	123799360	106322824	106315409	0.858832	0.99993	150.08	146	2879	0	0.01344	0.140567	0	0.032647	0.015158	0.03893	0.432857	0.9802	0.97765	0.973948	0.966889	0.954825	0.805939
AYS801-E100-v8	Male	256540615	v8_Regions	94018682	94018682	85907372	85904522	0.913727	0.999967	122.55	119	2242	0	0.013622	0.08588	0	0.038408	0.015704	0.056328	0.438508	0.980191	0.977904	0.975718	0.972028	0.963857	0.697105
FAK755-E100-v8	Male	265816543	v8_Regions	118979582	118979582	106604766	106595443	0.895992	0.999913	154.4	150	3004	0	0.013617	0.103519	0	0.0367	0.016059	0.077445	0.402534	0.980185	0.977825	0.975056	0.970671	0.963141	0.828455
NAP338-E100-v8	Male	291218723	v8_Regions	125398098	125398098	112817782	112804850	0.899677	0.999885	163.933	158	3708	0	0.013902	0.099756	0	0.036088	0.012725	0.0729	0.408502	0.980181	0.97799	0.975842	0.972674	0.967469	0.858472
CPS113-E200-v8	Male	368072019	v8_Regions	258000182	258000182	217638771	217624620	0.843561	0.999935	276.568	268	6490	0	0.013224	0.15623	0	0.039471	0.006526	0.129511	0.322109	0.980171	0.976163	0.970098	0.962699	0.954804	0.908912
KBM414-E100-v8	Female	250137057	v8_Regions	258503554	258503554	201883432	201842979	0.78097	0.9998	259.814	246	5626	0	0.013529	0.218252	0	0.033813	0.009526	0.022778	0.392534	0.980166	0.977238	0.97403	0.970276	0.965844	0.927784
HAW578-E100-v8	Male	273155157	v8_Regions	108106478	108106478	98081460	98076397	0.907267	0.999948	142.83	137	3676	0	0.013819	0.092341	0	0.035302	0.013803	0.079511	0.408714	0.980164	0.97781	0.975217	0.970996	0.963129	0.780434
FVE109-E100-v8	Male	554640460	v8_Regions	113308034	113308034	107712907	107710837	0.95062	0.999981	139.159	132	2843	0	0.013539	0.049177	0	0.039297	0.008962	0.025461	0.486197	0.980157	0.976274	0.970133	0.961053	0.947876	0.741862
TWS633-E100-v8	Male	223805801	v8_Regions	98004196	98004196	88017316	88015925	0.898097	0.999984	118.315	110	3159	0	0.012914	0.101477	0	0.034485	0.009894	0.038808	0.461518	0.980151	0.975685	0.966041	0.946202	0.913376	0.581616
XZN968-E100-v8	Male	530598812	v8_Regions	182504320	182504320	167697825	167470323	0.91887	0.998643	238.395	228	5064	0	0.013386	0.081002	0	0.039235	0.014032	0.093985	0.401687	0.98015	0.977992	0.976098	0.974062	0.971587	0.936841
UCM930-E100-v8	Male	316187939	v8_Regions	152381622	152381622	135410823	135397392	0.88863	0.999901	184.313	179	4775	0	0.013834	0.110769	0	0.040204	0.009642	0.043157	0.408937	0.980146	0.9773	0.972801	0.965794	0.955378	0.8506
YEA918-E100-v8	Male	281140362	v8_Regions	86179784	86179784	79900282	79898366	0.927135	0.999976	117.395	113	2778	0	0.013372	0.072518	0	0.039356	0.013628	0.059472	0.433265	0.980144	0.977986	0.975848	0.971973	0.96232	0.642142
QYT366-E100-v8	Male	266468296	v8_Regions	91573080	91573080	84137518	84134886	0.918802	0.999969	119.861	117	2147	0	0.013357	0.080828	0	0.038589	0.014524	0.064915	0.43444	0.980144	0.977864	0.975391	0.970962	0.960901	0.675672
RHS148-E100-v8	Male	222233432	v8_Regions	85869860	85869860	78084267	78082682	0.909333	0.99998	113.769	111	2156	0	0.01377	0.090242	0	0.039427	0.01505	0.060512	0.423502	0.98014	0.977502	0.974246	0.968035	0.954631	0.620432
VYW384-E100-v8	Male	153148189	v8_Regions	116954062	116954062	97216173	97213618	0.831234	0.999974	137.046	127	3699	0	0.013475	0.16797	0	0.034878	0.009682	0.045465	0.413716	0.98014	0.976428	0.969963	0.957753	0.937026	0.690543
PKR847-E100-v8	Male	228662982	v8_Regions	102649666	102649666	91945043	91941702	0.895717	0.999964	135	131	2324	0	0.013544	0.103793	0	0.03792	0.020111	0.0686	0.401222	0.980136	0.978034	0.975908	0.97234	0.964665	0.763573
SNN365-E100-v8	Male	233745677	v8_Regions	87013964	87013964	79395899	79394366	0.91245	0.999981	114.362	110	2199	0	0.013411	0.087155	0	0.038735	0.009118	0.061635	0.435239	0.980135	0.977623	0.974283	0.96711	0.950859	0.606753
UOK837-E100-v8	Male	247301222	v8_Regions	98453110	98453110	89273193	89269934	0.906758	0.999963	131.41	127	2358	0	0.013583	0.092817	0	0.037697	0.016637	0.0656	0.413325	0.980134	0.978052	0.975823	0.971762	0.963474	0.744633
VOE008-E100-v8	Male	213810539	v8_Regions	100404522	100404522	89487956	89485312	0.891274	0.99997	130.201	126	2735	0	0.013922	0.108217	0	0.037051	0.01286	0.049225	0.415749	0.980129	0.977923	0.975361	0.970982	0.961895	0.733877
AKE772-E100-v8	Male	307908159	v8_Regions	113277024	113277024	103469080	103466909	0.913416	0.999979	136.847	131	3025	0	0.013608	0.086235	0	0.038815	0.006631	0.028304	0.455336	0.980115	0.97607	0.970318	0.962079	0.949861	0.749124
LPE734-E100-v8	Male	345355510	v8_Regions	102070658	102070658	94886773	94883945	0.929619	0.99997	134.271	130	2403	0	0.012836	0.070063	0	0.037364	0.01286	0.060027	0.451093	0.980113	0.977524	0.975087	0.971941	0.966455	0.7758
LSW420-E100-v8	Male	479089456	v8_Regions	109477872	109477872	103454961	103452504	0.944985	0.999976	134.673	131	2741	0	0.013775	0.054783	0	0.03992	0.01015	0.033547	0.470034	0.980104	0.977787	0.975418	0.97192	0.96537	0.773701
WOA824-E100-v8	Male	291389656	v8_Regions	180962778	180962778	155562440	155542036	0.859638	0.999869	204.179	191	5286	0	0.01314	0.139838	0	0.037208	0.010286	0.034853	0.415182	0.980102	0.974402	0.966168	0.95636	0.945228	0.850885
YNW801-E100-v8	Male	234854430	v8_Regions	97205250	97205250	87806439	87804717	0.90331	0.99998	125.155	120	2431	0	0.013465	0.096236	0	0.038995	0.010154	0.071956	0.422073	0.980091	0.977727	0.975044	0.969725	0.958427	0.692306
VMJ596-E100-v8	Male	291002961	v8_Regions	82579898	82579898	76988835	76987069	0.932295	0.999977	113.928	110	2290	0	0.013386	0.067369	0	0.040136	0.013141	0.062803	0.430128	0.980085	0.977876	0.975692	0.971089	0.958667	0.606839
PWX183-E100-v8	Female	348017748	v8_Regions	182766700	182766700	160738998	160730166	0.879476	0.999945	229.924	222	4127	0	0.013834	0.119996	0	0.033797	0.01378	0.086441	0.39331	0.980085	0.97823	0.976767	0.974926	0.972079	0.928404
HNQ966-E100-v8	Male	426456478	v8_Regions	107768890	107768890	101238105	101232871	0.9394	0.999948	134.782	132	2916	0	0.013485	0.06002	0	0.037597	0.013613	0.031166	0.459313	0.980084	0.975399	0.967442	0.956977	0.944509	0.760772
OQA402-E100-v8	Female	219572358	v8_Regions	169255502	169255502	140454526	140451192	0.829837	0.999976	205.3	203	3706	0	0.013971	0.169365	0	0.032974	0.015537	0.059969	0.382235	0.980084	0.977219	0.972426	0.964581	0.954266	0.887014
JVJ193-E100-v8	Male	219313540	v8_Regions	95620292	95620292	85915602	85914216	0.898508	0.999984	121.393	115	2390	0	0.01348	0.101006	0	0.037759	0.009109	0.05365	0.428094	0.980081	0.975801	0.967232	0.950763	0.923581	0.61668
NJF495-E100-v8	Male	316547727	v8_Regions	91214218	91214218	84947715	84945962	0.931299	0.999979	125.204	122	2094	0	0.013465	0.068409	0	0.036879	0.013525	0.060627	0.435956	0.980061	0.976603	0.972041	0.964871	0.953011	0.70124
SBK973-E100-v8	Male	280428181	v8_Regions	90457362	90457362	83539408	83537738	0.923522	0.99998	125.919	122	1827	0	0.013848	0.076128	0	0.035026	0.015133	0.070398	0.412948	0.980061	0.977758	0.975132	0.970263	0.960053	0.709555
NHN843-E100-v6	Male	242368839	v6_Regions	229696370	229696370	182992325	182723780	0.796671	0.998532	256.809	235	5214	0	0.010934	0.20207	0	0.042886	0.016007	0.136316	0.317659	0.980061	0.976377	0.972197	0.967196	0.960856	0.902751
CKP744-E200-v7	Male	227008937	v7_Regions	422382412	422382412	275053395	274804056	0.651195	0.999093	347.397	302	4348	0	0.012258	0.347739	0	0.032309	0.011752	0.025016	0.301169	0.98006	0.976409	0.972923	0.969386	0.965406	0.928279
BAF670-E100-v8	Male	364471457	v8_Regions	93215532	93215532	87501366	87499579	0.938699	0.99998	126.682	122	2327	0	0.013416	0.06104	0	0.035226	0.009227	0.060742	0.453021	0.980054	0.976899	0.972412	0.96527	0.952697	0.703615
ZWV215-E100-v8	Male	319716363	v8_Regions	93633406	93633406	87100550	87098777	0.930229	0.99998	127.8	124	3117	0	0.013524	0.069458	0	0.036261	0.014061	0.057428	0.440495	0.980054	0.977194	0.973616	0.967983	0.958167	0.723315
MEA561-E100-v8	Male	315220284	v8_Regions	80131058	80131058	75247586	75246145	0.939056	0.999981	108.222	105	2525	0	0.012831	0.060686	0	0.035587	0.016236	0.039765	0.469339	0.980051	0.976488	0.971615	0.962754	0.944705	0.558584
YRE471-E100-v8	Male	266131844	v8_Regions	72339524	72339524	67638942	67636600	0.935021	0.999965	91.9654	89	1579	0	0.012482	0.064668	0	0.037727	0.024711	0.032585	0.484035	0.98005	0.97489	0.963853	0.941424	0.900172	0.37189
XCT649-E100-v8	Male	511454581	v8_Regions	139697586	139697586	130578022	130575951	0.934719	0.999984	175.408	170	3561	0	0.013932	0.065044	0	0.036461	0.00775	0.039314	0.451557	0.980049	0.976306	0.969543	0.959713	0.948203	0.854553
FNP838-E100-v8	Male	262638072	v8_Regions	113584104	113584104	102142942	102139776	0.899271	0.999969	136.267	131	2244	0	0.013784	0.100306	0	0.037971	0.006821	0.029196	0.443845	0.980043	0.977866	0.975219	0.970764	0.961855	0.757765
LHH436-E100-v8	Male	207217026	v8_Regions	83720402	83720402	75805773	75801396	0.905464	0.999942	115.622	110	2318	0	0.01403	0.094074	0	0.039245	0.018527	0.0591	0.401943	0.980041	0.977335	0.97231	0.959819	0.932791	0.585173
THC914-E100-v8	Male	234692296	v8_Regions	110654602	110654602	98578885	98576905	0.89087	0.99998	140.162	130	3336	0	0.013893	0.108618	0	0.037369	0.010302	0.063917	0.424938	0.980041	0.977325	0.973193	0.964481	0.947367	0.707018
BPO938-E100-v8	Male	342279749	v8_Regions	113329582	113329582	104445517	104444060	0.921609	0.999986	148.286	142	3095	0	0.013868	0.07804	0	0.03587	0.007981	0.064065	0.432343	0.98004	0.97778	0.975218	0.970937	0.96293	0.796415
HMV865-E100-v8	Male	242297879	v8_Regions	94576326	94576326	85919257	85915347	0.908465	0.999954	128.091	123	2351	0	0.013755	0.091113	0	0.037985	0.015553	0.077945	0.397767	0.980032	0.977976	0.976166	0.973376	0.967347	0.727743
SVB211-E100-v8	Male	222115509	v8_Regions	91917272	91917272	83031162	83027783	0.903325	0.999959	119.086	114	3163	0	0.013627	0.096238	0	0.039765	0.008042	0.084617	0.408401	0.980028	0.977603	0.974808	0.969074	0.955858	0.645501
VYA317-E100-v8	Female	248949147	v8_Regions	159989284	159989284	136830339	136826914	0.855247	0.999975	197.198	195	3707	0	0.013932	0.144099	0	0.032758	0.01592	0.060813	0.400936	0.980028	0.976956	0.971413	0.962566	0.95157	0.882553
CMJ810-E100-v8	Male	302799497	v8_Regions	208967180	208967180	176727230	176718055	0.845718	0.999948	234.802	226	4734	0	0.013696	0.153455	0	0.03982	0.007755	0.128256	0.354628	0.980013	0.978135	0.976598	0.974901	0.972675	0.937891
SEX853-E100-v8	Male	220791888	v8_Regions	83245170	83245170	75869332	75867616	0.911396	0.999977	108.627	104	2167	0	0.013549	0.088192	0	0.037435	0.010536	0.059735	0.438591	0.980006	0.977189	0.972397	0.96077	0.935699	0.54477
USX050-E100-v8	Male	509878633	v8_Regions	93621256	93621256	89452048	89450011	0.955467	0.999977	118.634	114	2351	0	0.013583	0.04434	0	0.040166	0.010446	0.028357	0.473296	0.980006	0.977125	0.972919	0.964066	0.94619	0.635197
NJS489-E100-v8	Male	231932396	v8_Regions	114236164	114236164	101256767	101254318	0.886381	0.999976	132.017	125	2293	0	0.013608	0.113147	0	0.038741	0.006686	0.025324	0.448262	0.980002	0.976511	0.970721	0.960075	0.94194	0.69119
XKK196-E100-v8	Male	339217304	v8_Regions	97822984	97822984	91097406	91095623	0.931247	0.99998	134.712	131	2116	0	0.013647	0.068474	0	0.034492	0.014589	0.060664	0.435846	0.979994	0.976944	0.973258	0.967619	0.958217	0.755766
JJO644-E100-v8	Male	341614257	v8_Regions	110488784	110488784	102017908	102012542	0.923333	0.999947	136.892	131	2994	0	0.01375	0.07634	0	0.039431	0.007891	0.027704	0.454239	0.979994	0.977645	0.975008	0.970452	0.961705	0.754905
YHN578-E100-v8	Male	344281269	v8_Regions	79275260	79275260	74881861	74880635	0.94458	0.999984	109.854	106	2442	0	0.013696	0.055187	0	0.036847	0.016736	0.060397	0.442391	0.979992	0.977332	0.973837	0.965925	0.947482	0.567797
ZYN464-E100-v8	Male	194744415	v8_Regions	86673804	86673804	77707331	77705929	0.896549	0.999982	111.268	108	1789	0	0.013347	0.102977	0	0.037684	0.015309	0.062349	0.422111	0.979989	0.977662	0.975025	0.969443	0.955951	0.592256
ENS528-E100-v8	Female	189220002	v8_Regions	100022494	100022494	87896548	87889870	0.878768	0.999924	124.579	120	2738	0	0.013524	0.120753	0	0.032856	0.016318	0.031447	0.449463	0.979985	0.976689	0.970539	0.957843	0.936473	0.666152
FMJ743-E100-v8	Male	234509244	v8_Regions	104972188	104972188	94054586	94052523	0.895995	0.999978	136.003	131	3005	0	0.013686	0.103547	0	0.037796	0.009372	0.084065	0.402251	0.979983	0.97792	0.976084	0.973193	0.967135	0.772422
FCX566-E100-v8	Female	421832695	v8_Regions	146862934	146862934	134821173	134585458	0.918007	0.998252	193.145	186	2853	0	0.013431	0.081358	0	0.034674	0.016669	0.060036	0.437836	0.979982	0.978234	0.976847	0.975357	0.973193	0.924728
AQL234-E100-v8	Male	306700104	v8_Regions	82357900	82357900	77068247	77066451	0.935772	0.999977	114.796	110	2325	0	0.013539	0.063913	0	0.037628	0.013085	0.064198	0.430685	0.979973	0.977783	0.975495	0.971152	0.959676	0.611996
JHS761-E100-v8	Male	184813030	v8_Regions	86233062	86233062	76912953	76910234	0.89192	0.999965	110.408	107	2542	0	0.013475	0.107616	0	0.03931	0.010091	0.067338	0.416915	0.979969	0.977591	0.974844	0.968884	0.954131	0.582685
WPJ229-E100-v8	Male	198466537	v8_Regions	129967696	129967696	110834389	110824082	0.852784	0.999907	154.619	152	2689	0	0.013362	0.146547	0	0.035691	0.014645	0.088629	0.380948	0.979964	0.976738	0.971431	0.962505	0.949344	0.820278
YUP694-E100-v8	Male	229538861	v8_Regions	88835384	88835384	80768605	80765216	0.909194	0.999958	119.551	115	2148	0	0.013853	0.090378	0	0.038031	0.015509	0.069056	0.41007	0.979956	0.977752	0.975418	0.970863	0.96019	0.660506
LMT683-E100-v8	Male	283857717	v8_Regions	100023252	100023252	91708597	91697875	0.916873	0.999883	123.414	119	2641	0	0.01403	0.08278	0	0.039614	0.011253	0.031181	0.442337	0.979956	0.977568	0.974887	0.970393	0.961003	0.695316
LEO186-E100-v8	Female	443624389	v8_Regions	160613728	160613728	146935400	146771700	0.914837	0.998886	209.815	202	3476	0	0.013573	0.084535	0	0.035282	0.015604	0.071377	0.426626	0.979956	0.978155	0.976675	0.974972	0.972497	0.927219
YTQ108-E100-v8	Male	338216763	v8_Regions	121109542	121109542	110887411	110880703	0.915596	0.99994	151.535	146	3221	0	0.014011	0.084032	0	0.038901	0.006614	0.035174	0.437035	0.979949	0.977798	0.975614	0.97255	0.967267	0.835184
QVZ093-E100-v8	Male	207028996	v8_Regions	84804640	84804640	76683641	76679861	0.904239	0.999951	113.31	109	1795	0	0.013431	0.09536	0	0.037808	0.01805	0.063608	0.410679	0.979942	0.977506	0.974164	0.966878	0.950681	0.6017
JEL424-E100-v8	Male	302787499	v8_Regions	93433368	93433368	86582264	86580595	0.926674	0.999981	125.8	122	2990	0	0.013544	0.073044	0	0.03609	0.014584	0.060947	0.437898	0.979939	0.97657	0.971842	0.964489	0.952548	0.70719
XYN209-E100-v8	Male	334237072	v8_Regions	126695894	126695894	115413438	115411744	0.910949	0.999985	161.64	155	4074	0	0.014163	0.088719	0	0.036669	0.007173	0.048662	0.412534	0.979938	0.977663	0.974953	0.970465	0.96285	0.834592
QTA404-E100-v8	Female	267692470	v8_Regions	162457326	162457326	140123032	140111791	0.862522	0.99992	206.147	202	4506	0	0.014025	0.136852	0	0.033328	0.012764	0.069277	0.392162	0.979936	0.977885	0.975249	0.970731	0.963218	0.885628
HJK894-E100-v8	Male	228012460	v8_Regions	88530386	88530386	80467075	80464625	0.90892	0.99997	119.868	117	2126	0	0.013583	0.090675	0	0.036557	0.012019	0.058004	0.423326	0.979928	0.977274	0.973625	0.966575	0.952896	0.665047
ACV032-E100-v8	Male	247053461	v8_Regions	90852360	90852360	82989002	82986531	0.913449	0.99997	121.456	118	2629	0	0.013912	0.08621	0	0.035255	0.011551	0.057671	0.434538	0.979927	0.97758	0.975038	0.970681	0.961616	0.688107
NVZ941-E100-v8	Male	295458202	v8_Regions	136434298	136434298	121829313	121827061	0.892952	0.999982	169.15	164	2853	0	0.01432	0.106596	0	0.039709	0.010218	0.044967	0.403868	0.979927	0.977307	0.973741	0.968162	0.959567	0.844743
OAR133-E100-v8	Female	414408860	v8_Regions	143604088	143604088	131851303	131848376	0.918158	0.999978	187.496	179	2595	0	0.013745	0.081469	0	0.033352	0.018715	0.063798	0.436478	0.979927	0.977752	0.975407	0.97182	0.966146	0.883155
TVJ180-E100-v8	Male	351658371	v8_Regions	128850562	128850562	117736442	117734519	0.913744	0.999984	157.324	150	3352	0	0.013612	0.085928	0	0.036161	0.008415	0.03628	0.444448	0.979926	0.976897	0.97197	0.963331	0.950088	0.791648
NPK485-E100-v8	Male	297486650	v8_Regions	82224308	82224308	76795570	76793964	0.933976	0.999979	113.583	109	2511	0	0.013558	0.065681	0	0.040743	0.013112	0.060192	0.433448	0.979921	0.977777	0.975416	0.970117	0.956269	0.60068
RCZ347-E100-v8	Male	238132591	v8_Regions	98210740	98210740	88746171	88742420	0.90363	0.999958	132.045	129	2688	0	0.01376	0.095919	0	0.039224	0.015034	0.068792	0.40431	0.97992	0.976391	0.970587	0.960105	0.943448	0.723357
HXP356-E100-v8	Male	257652320	v8_Regions	88390800	88390800	81225378	81222831	0.918935	0.999969	120.24	116	2410	0	0.013593	0.080686	0	0.036594	0.012007	0.046617	0.443013	0.979918	0.977488	0.974495	0.968506	0.955185	0.659721
BMK476-E100-v8	Male	250230168	v8_Regions	93424034	93424034	85222309	85218354	0.91221	0.999954	116.22	110	2347	0	0.013544	0.087318	0	0.041803	0.014431	0.070547	0.437496	0.979913	0.977836	0.975484	0.969741	0.953735	0.598643
JBC214-E100-v8	Male	245525740	v8_Regions	93160816	93160816	84857160	84854060	0.910868	0.999963	125.671	122	2590	0	0.013657	0.088702	0	0.03475	0.013791	0.06144	0.423369	0.979913	0.977499	0.974134	0.967797	0.955474	0.7021
BMU297-E100-v8	Male	153351761	v8_Regions	95338332	95338332	81943737	81942389	0.859505	0.999984	123.247	120	2385	0	0.013922	0.139857	0	0.037147	0.006894	0.066704	0.387398	0.979907	0.977318	0.974582	0.970092	0.960914	0.697617
ZEC184-E100-v8	Male	294147540	v8_Regions	126383294	126383294	113729940	113728341	0.899881	0.999986	160.669	151	4505	0	0.013986	0.099707	0	0.036281	0.007267	0.065554	0.420171	0.979898	0.97714	0.972814	0.965238	0.952429	0.787855
FXR126-E200-v8	Female	328116504	v8_Regions	238144582	238144582	199719364	199713078	0.838648	0.999969	251.51	239	5697	0	0.013642	0.160912	0	0.037471	0.006815	0.120744	0.333508	0.979896	0.977677	0.975755	0.973448	0.97039	0.929226
RWP296-E100-v8	Male	216439624	v8_Regions	89597310	89597310	80933804	80925938	0.903306	0.999903	113.108	106	2827	0	0.013622	0.096167	0	0.038799	0.01254	0.066276	0.432652	0.979894	0.976361	0.969252	0.952443	0.921206	0.553774
YCP556-E100-v6	Male	291510722	v6_Regions	206680794	206680794	174037846	173776890	0.842061	0.998501	249.464	227	6097	0	0.011128	0.15694	0	0.042169	0.017846	0.138532	0.336811	0.979892	0.976239	0.972241	0.967313	0.961181	0.900026
PNZ345-E100-v8	Male	157738236	v8_Regions	98091968	98091968	84307132	84305927	0.85947	0.999986	125.802	122	2607	0	0.013868	0.139926	0	0.03721	0.007041	0.066805	0.389785	0.979887	0.977337	0.974734	0.970546	0.962094	0.714345
MRN888-E100-v8	Male	183522210	v8_Regions	115123394	115123394	98817765	98816033	0.858364	0.999982	134.048	131	2946	0	0.013917	0.141058	0	0.036669	0.00737	0.044344	0.399934	0.979875	0.977471	0.974832	0.970249	0.96105	0.756071
CWR147-E100-v8	Male	254168273	v8_Regions	88198310	88198310	80970698	80967724	0.918053	0.999963	119.467	116	1711	0	0.013735	0.081573	0	0.038165	0.015772	0.071749	0.413262	0.97987	0.977577	0.974937	0.969636	0.958035	0.66018
LVZ571-E100-v7	Male	225435874	v7_Regions	162265316	162265316	136305137	136065611	0.840014	0.998243	157.506	145	2456	0	0.012626	0.159412	0	0.039059	0.019906	0.016645	0.431666	0.979866	0.975521	0.969946	0.961525	0.94812	0.763183
YHL853-E100-v8	Male	179275268	v8_Regions	95734172	95734172	84019142	84017183	0.87763	0.999977	119.24	113	3389	0	0.01374	0.121812	0	0.037864	0.010102	0.05679	0.424345	0.979865	0.975829	0.96827	0.954507	0.930578	0.610973
FCL882-E100-v8	Male	202617207	v8_Regions	99545918	99545918	88261925	88259740	0.886645	0.999975	126.405	122	2363	0	0.013671	0.112841	0	0.037807	0.010078	0.076697	0.406851	0.979858	0.977661	0.975347	0.970836	0.961172	0.712127
YAN555-E100-v7	Male	225872770	v7_Regions	228810024	228810024	180207545	176447095	0.787586	0.979133	212.263	186	2669	0	0.012295	0.214226	0	0.035602	0.022414	0.019856	0.384921	0.979857	0.975412	0.96959	0.961038	0.948372	0.817274
JQO667-E100-v8	Male	343316399	v8_Regions	80640582	80640582	76085205	76084122	0.94351	0.999986	111.856	107	2196	0	0.013976	0.056258	0	0.035285	0.016195	0.066289	0.437165	0.979855	0.97696	0.972434	0.962296	0.940931	0.578475
SWT759-E100-v8	Male	226677425	v8_Regions	88455950	88455950	80361342	80359240	0.90849	0.999974	121.073	117	2045	0	0.013966	0.091072	0	0.036494	0.011244	0.057661	0.420121	0.979852	0.977608	0.975078	0.969909	0.958328	0.667233
LBS694-E100-v8	Male	184127680	v8_Regions	88570984	88570984	78724709	78723239	0.888832	0.999981	116.07	112	2721	0	0.013809	0.110646	0	0.037687	0.011552	0.055381	0.417655	0.979851	0.975494	0.968099	0.955574	0.934817	0.615902
YRQ338-E100-v8	Male	207668123	v8_Regions	106563194	106563194	93992894	93963433	0.882039	0.999687	132.955	126	2674	0	0.013873	0.117484	0	0.03732	0.006839	0.065127	0.408915	0.979848	0.977101	0.973104	0.965204	0.949835	0.703027
FVH110-E100-v8	Male	164341612	v8_Regions	94876154	94876154	82410730	82409545	0.868614	0.999986	123.797	120	2440	0	0.013667	0.13087	0	0.036925	0.00673	0.078871	0.38098	0.979843	0.97731	0.974844	0.971126	0.963436	0.709595
HJP793-E100-v8	Male	242590093	v8_Regions	98886512	98886512	89460426	89458732	0.904678	0.999981	122.342	119	1791	0	0.013819	0.094944	0	0.038951	0.008874	0.034857	0.428475	0.979842	0.977249	0.974284	0.968811	0.957198	0.678713
ZHM544-E100-v8	Male	300729672	v8_Regions	97967488	97967488	90404610	90401527	0.922802	0.999966	131.224	127	2467	0	0.013642	0.07682	0	0.038035	0.013362	0.087911	0.408548	0.979842	0.977618	0.975515	0.971818	0.964193	0.743047
JRQ047-E100-v8	Female	206959902	v8_Regions	119588060	119588060	103863375	103856147	0.86851	0.99993	148.657	145	3084	0	0.014143	0.130905	0	0.033434	0.013775	0.045532	0.428074	0.979841	0.97752	0.974494	0.968558	0.958325	0.808014
MVA285-E100-v8	Male	186575860	v8_Regions	85762368	85762368	76620570	76618972	0.893405	0.999979	110.105	103	2528	0	0.013721	0.106028	0	0.03685	0.012031	0.053222	0.432177	0.97984	0.975346	0.966559	0.949878	0.919963	0.535004
VHM517-E100-v8	Male	512977625	v8_Regions	96352150	96352150	91965923	91964014	0.954477	0.999979	121.6	117	2377	0	0.013829	0.045325	0	0.03913	0.010071	0.029772	0.473999	0.97984	0.97665	0.971866	0.963285	0.947573	0.662403
ZJL670-E100-v8	Male	230128799	v8_Regions	96659968	96659968	87184763	87182994	0.901974	0.99998	129.733	126	1945	0	0.014178	0.097612	0	0.034447	0.010833	0.080836	0.400121	0.979839	0.977416	0.974761	0.9702	0.96099	0.732396
HKN056-E200-v7	Male	125740117	v7_Regions	311644134	311644134	178948728	178513485	0.574209	0.997568	183.51	172	4036	0	0.012837	0.434344	0	0.038301	0.00586	0.209407	0.160009	0.979838	0.977276	0.974444	0.969927	0.962241	0.846293
JJU716-E100-v8	Female	314596769	v8_Regions	78678634	78678634	73958098	73957067	0.940002	0.999986	108.136	104	2459	0	0.01378	0.05975	0	0.032851	0.017103	0.054949	0.450116	0.979836	0.97663	0.9711	0.958916	0.93435	0.546228
ZYE311-E100-v8	Male	474804572	v8_Regions	200027098	200027098	180363594	180350096	0.901696	0.999925	226.064	214	6062	0	0.013082	0.097677	0	0.038758	0.014465	0.035612	0.449226	0.979835	0.97285	0.962912	0.951045	0.937384	0.845795
OLB299-E100-v8	Male	384827322	v8_Regions	86246158	86246158	81589257	81587552	0.946005	0.999979	113.936	111	2330	0	0.013804	0.053759	0	0.040221	0.011568	0.032081	0.441928	0.979833	0.97564	0.965526	0.943394	0.907539	0.587717
PSA656-E100-v8	Male	192171840	v8_Regions	83780656	83780656	75278143	75276101	0.898515	0.999973	105.622	99	2388	0	0.013529	0.101002	0	0.039588	0.013861	0.059937	0.432397	0.979831	0.977221	0.972581	0.95951	0.929079	0.499468
WSF573-E100-v8	Male	242889501	v8_Regions	90181846	90181846	82305839	82304805	0.912665	0.999987	125.854	121	2145	0	0.013898	0.086945	0	0.036743	0.011315	0.080559	0.393521	0.979831	0.977544	0.97536	0.971584	0.96272	0.69457
BFB634-E100-v8	Male	280823974	v8_Regions	110223128	110223128	100081605	100078977	0.907991	0.999974	130.878	124	2848	0	0.013475	0.091646	0	0.038349	0.007449	0.027825	0.456669	0.979828	0.976009	0.969662	0.958343	0.939814	0.688504
YYQ361-E100-v6	Male	264248044	v6_Regions	184254890	184254890	155584504	155347958	0.844398	0.99848	217.113	197	4984	0	0.011065	0.154774	0	0.042538	0.015985	0.13484	0.351593	0.979826	0.975547	0.970446	0.963702	0.95507	0.864332
HJH548-E100-v8	Male	227289391	v8_Regions	90234006	90234006	81842529	81840276	0.907003	0.999972	115.455	112	2039	0	0.013721	0.092568	0	0.036994	0.014132	0.070948	0.426926	0.979824	0.977353	0.974502	0.968609	0.955948	0.637591
NAU030-E100-v8	Male	239709894	v8_Regions	104868072	104868072	94191171	94188737	0.898187	0.999974	124.23	119	2837	0	0.013789	0.101396	0	0.038264	0.007131	0.027059	0.449038	0.979822	0.976321	0.970058	0.958279	0.938501	0.661646
KQF239-E100-v8	Male	302350148	v8_Regions	112493120	112493120	102649252	102647773	0.912494	0.999986	146.301	140	2918	0	0.013952	0.087138	0	0.037155	0.007412	0.068538	0.420254	0.979822	0.977561	0.975137	0.971013	0.963169	0.794269
JYX430-E100-v8	Male	287545053	v8_Regions	81049704	81049704	75597442	75595937	0.932729	0.99998	113.081	109	2491	0	0.013716	0.066931	0	0.037865	0.012846	0.066859	0.424724	0.979817	0.977137	0.972781	0.963011	0.942494	0.592714
BPN167-E100-v8	Male	184614248	v8_Regions	104044494	104044494	90670613	90668419	0.87146	0.999976	128.026	123	3211	0	0.013868	0.12796	0	0.035966	0.012068	0.054092	0.412262	0.979816	0.977645	0.975385	0.971317	0.962611	0.717813
OTX780-E100-v8	Male	336425677	v8_Regions	115998246	115998246	106550622	106542941	0.918554	0.999928	145.319	139	2780	0	0.014114	0.081094	0	0.040097	0.006654	0.039106	0.434244	0.979816	0.977518	0.974881	0.970689	0.96353	0.798941
JJW441-E100-v8	Male	245307184	v8_Regions	84323144	84323144	77474610	77472924	0.918782	0.999978	110.808	106	2708	0	0.013745	0.080813	0	0.038085	0.015037	0.069083	0.428764	0.979814	0.977185	0.972973	0.963066	0.941081	0.565677
JKC950-E100-v8	Female	351589540	v8_Regions	149251442	149251442	134519448	134250284	0.901294	0.997999	193.116	186	4121	0	0.013853	0.098365	0	0.036365	0.014843	0.083983	0.403242	0.979806	0.977972	0.976597	0.975081	0.97303	0.927101
ZSA850-E100-v8	Male	206937159	v8_Regions	106703488	106703488	94058311	94055934	0.881492	0.999975	123.217	118	2568	0	0.013652	0.118028	0	0.037545	0.006535	0.031643	0.43862	0.979799	0.976953	0.972656	0.963887	0.947012	0.663935
UCR990-E100-v8	Male	474109990	v8_Regions	114104382	114104382	107506030	107504084	0.942173	0.999982	145.339	142	2581	0	0.013932	0.057621	0	0.037356	0.013202	0.04709	0.439077	0.979796	0.977471	0.97458	0.969545	0.961197	0.812334
WEO036-E100-v8	Male	320579512	v8_Regions	102982802	102982802	95137795	95135438	0.923822	0.999975	126.068	121	2644	0	0.013966	0.07586	0	0.040028	0.007571	0.03915	0.447693	0.979784	0.977302	0.974352	0.968717	0.956758	0.694224
KZU763-E100-v8	Male	229014912	v8_Regions	91205162	91205162	82698554	82694861	0.906731	0.999955	112.007	106	2057	0	0.013652	0.092775	0	0.039294	0.01379	0.061755	0.448338	0.979781	0.9771	0.972529	0.961604	0.9377	0.564376
LKK736-E100-v8	Male	316576392	v8_Regions	76541682	76541682	72095936	72094448	0.941917	0.999979	103.498	100	1847	0	0.013047	0.057827	0	0.035956	0.017506	0.040924	0.469008	0.979779	0.975612	0.96941	0.95758	0.933147	0.507476
TZM400-E100-v8	Female	229793773	v8_Regions	79257036	79257036	72799410	72797894	0.918523	0.999979	107.277	104	1682	0	0.013711	0.081069	0	0.034763	0.017286	0.054072	0.433297	0.979775	0.976214	0.969249	0.95503	0.929566	0.547394
RPM260-E100-v8	Male	229517562	v8_Regions	84049204	84049204	76803461	76802071	0.913792	0.999982	111.991	108	1976	0	0.013376	0.085841	0	0.036423	0.009995	0.048571	0.445927	0.979775	0.975802	0.969279	0.957837	0.938259	0.590872
MJX341-E100-v8	Male	248261694	v8_Regions	90920564	90920564	83081843	83079063	0.913785	0.999967	124.315	121	1925	0	0.013893	0.08584	0	0.036412	0.011827	0.06385	0.418919	0.979773	0.977215	0.973544	0.966986	0.95429	0.696312
AEV331-E100-v8	Female	296020300	v8_Regions	146013270	146013270	129399863	129390530	0.88622	0.999928	190.302	185	3869	0	0.014035	0.113274	0	0.033666	0.013868	0.067843	0.404574	0.97977	0.976749	0.971544	0.962106	0.947929	0.832793
CQH085-E100-v8	Male	248636480	v8_Regions	81292218	81292218	74995249	74993759	0.922539	0.99998	110.825	108	1855	0	0.013784	0.077083	0	0.040364	0.016284	0.057356	0.426873	0.979769	0.976366	0.971335	0.961428	0.94209	0.586584
SKK444-E100-v8	Female	266156087	v8_Regions	155262630	155262630	134669333	134661422	0.867365	0.999941	191.853	189	3335	0	0.013976	0.132022	0	0.033615	0.015729	0.072777	0.399566	0.979767	0.976781	0.971934	0.964397	0.954871	0.888098
JSJ768-E200-v7	Male	354913208	v7_Regions	210308232	210308232	182011874	181951651	0.865453	0.999669	226.639	200	3066	0	0.011826	0.134043	0	0.035737	0.009959	0.013068	0.454992	0.979767	0.976356	0.97269	0.968322	0.962251	0.877245
PML591-E100-v8	Male	146371468	v8_Regions	98340670	98340670	83527257	83525965	0.849366	0.999985	122.525	119	2440	0	0.013843	0.149871	0	0.038274	0.007724	0.07835	0.376982	0.979763	0.977158	0.974339	0.969836	0.960639	0.691537
MLV409-E100-v8	Male	223656174	v8_Regions	86958114	86958114	79027896	79025401	0.908804	0.999968	111.554	106	2673	0	0.013657	0.090754	0	0.037972	0.014765	0.062978	0.433964	0.979761	0.977247	0.973488	0.963874	0.941525	0.560729
NEJ473-E100-v8	Female	302291786	v8_Regions	168870304	168870304	147336437	147326996	0.872483	0.999936	213.047	210	4939	0	0.013834	0.127003	0	0.032746	0.015316	0.076972	0.394219	0.979761	0.977343	0.974169	0.969178	0.962159	0.908902
RFR113-E100-v8	Male	177755248	v8_Regions	78006948	78006948	70042638	70036256	0.897903	0.999909	99.7904	96	1801	0	0.013765	0.101611	0	0.037399	0.012709	0.042798	0.433694	0.979759	0.976197	0.969727	0.954562	0.922118	0.459145
ZUV560-E100-v6	Female	264397916	v6_Regions	249036666	249036666	198662503	198386364	0.797724	0.99861	285.198	259	4742	0	0.011372	0.201161	0	0.042757	0.017436	0.113291	0.333405	0.979759	0.976339	0.972665	0.968253	0.962981	0.916106
TUR276-E200-v8	Male	254324926	v8_Regions	125413670	125413670	111148633	111146542	0.886256	0.999981	148.665	137	3635	0	0.012546	0.113345	0	0.03668	0.012857	0.102368	0.401837	0.979758	0.972981	0.96193	0.944816	0.920572	0.699758
YWX813-E100-v8	Male	483340684	v8_Regions	128240528	128240528	120097988	120095462	0.936506	0.999979	163.391	159	4351	0	0.014011	0.06325	0	0.03986	0.007245	0.059258	0.424703	0.979758	0.977571	0.97538	0.97249	0.968007	0.869136
UWR231-E100-v8	Male	255883372	v8_Regions	126228618	126228618	111866139	111863945	0.886219	0.99998	156.176	152	3217	0	0.014207	0.113268	0	0.040683	0.008892	0.052834	0.39052	0.979757	0.97674	0.972441	0.965772	0.955369	0.813575
NNE529-E100-v8	Male	409835092	v8_Regions	109148542	109148542	102193306	102191533	0.936277	0.999983	137.105	131	3374	0	0.013819	0.06348	0	0.03791	0.009403	0.04047	0.448784	0.979756	0.977258	0.973897	0.967584	0.955658	0.738444
BTL971-E100-v8	Male	345223721	v8_Regions	129630998	129630998	118189007	118187062	0.911734	0.999984	168.283	161	3712	0	0.014089	0.087921	0	0.036555	0.007183	0.072225	0.417159	0.979755	0.977597	0.975327	0.971865	0.965925	0.855362
HAY832-E100-v8	Male	189811824	v8_Regions	92367764	92367764	81989266	81987242	0.887639	0.999975	116.018	111	2620	0	0.013834	0.111872	0	0.036232	0.012755	0.048595	0.425401	0.979754	0.977371	0.974543	0.968578	0.954496	0.619809
XXZ031-E100-v8	Male	245198577	v8_Regions	80961652	80961652	74631540	74629303	0.921813	0.99997	106.521	102	2356	0	0.013431	0.07783	0	0.03745	0.014658	0.050918	0.450565	0.979748	0.976562	0.970341	0.956172	0.927974	0.52222
EEP538-E100-v8	Male	171533721	v8_Regions	88265992	88265992	77825646	77821741	0.881717	0.99995	110.455	107	2188	0	0.013819	0.117664	0	0.039428	0.016071	0.079356	0.396735	0.979743	0.977361	0.974068	0.966448	0.948748	0.575823
TJS265-E100-v8	Male	320381333	v8_Regions	111674490	111674490	102484450	102480633	0.917707	0.999963	134.433	129	2622	0	0.013598	0.081944	0	0.039289	0.008077	0.036793	0.450745	0.979743	0.976337	0.970695	0.960616	0.944385	0.721548
ZWL555-E100-v8	Female	225963088	v8_Regions	160747204	160747204	135267661	135263347	0.841493	0.999968	195.234	193	4454	0	0.014006	0.15768	0	0.032522	0.01792	0.067285	0.38381	0.979741	0.977064	0.972395	0.964546	0.953927	0.882948
ZNU916-E100-v8	Male	178361189	v8_Regions	84762410	84762410	75444526	75443132	0.890071	0.999982	115.007	110	2247	0	0.013917	0.109443	0	0.035214	0.008711	0.069832	0.396763	0.979737	0.977364	0.974947	0.969962	0.95744	0.612562
ANH612-E100-v8	Male	187184538	v8_Regions	90907488	90907488	80711824	80710247	0.887846	0.99998	116.109	109	2688	0	0.013627	0.111663	0	0.037042	0.007747	0.061265	0.424434	0.979737	0.976491	0.969988	0.95584	0.928847	0.580205
XCL116-E100-v7	Male	279350173	v7_Regions	204414264	204414264	171198723	170968815	0.837509	0.998657	222.676	195	3351	0	0.012566	0.161878	0	0.035012	0.02001	0.031549	0.377609	0.979737	0.975317	0.970325	0.964045	0.955404	0.852244
HRE110-E100-v8	Male	344119015	v8_Regions	102620564	102620564	95336286	95333912	0.929017	0.999975	126.846	122	2227	0	0.013789	0.070684	0	0.040155	0.00823	0.038283	0.449208	0.979736	0.977453	0.974734	0.969636	0.959199	0.705928
MKR453-E100-v8	Male	283828200	v8_Regions	94817276	94817276	87321230	87318599	0.920942	0.99997	133.463	130	2408	0	0.014261	0.078694	0	0.035152	0.013091	0.07405	0.404559	0.979736	0.977412	0.974772	0.970261	0.961882	0.753823
HSB500-E100-v8	Male	215583698	v8_Regions	90276154	90276154	81451825	81449867	0.902252	0.999976	121.328	118	2232	0	0.014109	0.097296	0	0.035431	0.012827	0.072472	0.405366	0.979732	0.977172	0.973603	0.966813	0.953614	0.676881
BYJ648-E100-v8	Male	276989037	v8_Regions	91839156	91839156	84630333	84628753	0.921506	0.999981	125.158	121	2035	0	0.013878	0.07816	0	0.035574	0.010982	0.066932	0.426566	0.979731	0.97737	0.974694	0.97017	0.960875	0.704671
ZEE771-E100-v8	Male	114621253	v8_Regions	85801200	85801200	71573532	71572549	0.834179	0.999986	106.904	101	2323	0	0.013942	0.165135	0	0.035539	0.007325	0.085828	0.356894	0.97973	0.976823	0.972077	0.960805	0.935692	0.520576
OFV066-E100-v8	Male	204001192	v8_Regions	90785078	90785078	81394019	81392615	0.896557	0.999983	118.956	115	2531	0	0.013853	0.102994	0	0.035737	0.007627	0.079065	0.407531	0.97973	0.977217	0.973893	0.967035	0.952193	0.644976
XPK104-E100-v8	Male	231172790	v8_Regions	94269812	94269812	85280451	85278806	0.904642	0.999981	122.388	117	2736	0	0.013745	0.094907	0	0.039442	0.008215	0.085951	0.407887	0.97973	0.977473	0.975084	0.970185	0.958894	0.671334
EJM985-E100-v8	Male	222902988	v8_Regions	113549096	113549096	100240999	100232842	0.882799	0.999919	143.359	140	2893	0	0.013578	0.116705	0	0.035453	0.01321	0.08664	0.394068	0.97973	0.975892	0.968128	0.954733	0.936286	0.768169
UBV923-E100-v8	Male	436135785	v8_Regions	90006712	90006712	85518461	85516655	0.950134	0.999979	112.405	109	2165	0	0.013485	0.049655	0	0.039126	0.011916	0.029885	0.471954	0.979726	0.97657	0.971785	0.962431	0.944907	0.606528
RUY703-E100-v8	Male	238039365	v8_Regions	80951492	80951492	74443879	74436112	0.919611	0.999896	103.988	97	3548	0	0.013706	0.080007	0	0.039255	0.013905	0.063464	0.443233	0.979725	0.975771	0.966397	0.943508	0.901545	0.4758
HLK273-E100-v8	Male	136764797	v8_Regions	92377544	92377544	78396031	78394594	0.848648	0.999982	114.085	109	2582	0	0.013711	0.150743	0	0.036461	0.008508	0.062659	0.395511	0.979723	0.9766	0.972417	0.964052	0.946216	0.597574
BBW666-E100-v8	Male	266941408	v8_Regions	85861790	85861790	79312918	79310070	0.923728	0.999964	114.753	112	2282	0	0.013716	0.075931	0	0.037984	0.014395	0.0748	0.422465	0.979721	0.977105	0.973683	0.96751	0.955328	0.637435
YZV099-E100-v8	Male	204734815	v8_Regions	88732820	88732820	79776996	79775577	0.89907	0.999982	119.807	116	2773	0	0.014301	0.100449	0	0.036987	0.012776	0.06545	0.405931	0.97972	0.976616	0.971436	0.961641	0.943708	0.645288
LNP221-E100-v8	Male	282024428	v8_Regions	96459056	96459056	88661875	88660448	0.919166	0.999984	133.715	129	2907	0	0.01403	0.080504	0	0.035897	0.010843	0.069712	0.414599	0.97972	0.977364	0.974762	0.970649	0.962677	0.751338
OFB782-E100-v8	Male	305675839	v8_Regions	140831172	140831172	125837331	125546768	0.893533	0.997691	171.88	166	4899	0	0.013652	0.106182	0	0.039763	0.012522	0.127812	0.363909	0.97972	0.977582	0.975712	0.973272	0.9693	0.879087
SNV277-E100-v8	Male	268057979	v8_Regions	157705722	157705722	136626810	136624069	0.86634	0.99998	181.351	173	5176	0	0.014119	0.133122	0	0.040743	0.008082	0.070166	0.381732	0.979718	0.977158	0.973681	0.968393	0.960822	0.863659
XKW363-E100-v8	Male	248356042	v8_Regions	82188774	82188774	75749067	75747804	0.921647	0.999983	112.282	109	2439	0	0.013755	0.078023	0	0.036431	0.011556	0.061531	0.429705	0.979717	0.97673	0.972851	0.965312	0.94917	0.597221
NCJ220-E100-v8	Male	139915267	v8_Regions	95068288	95068288	80603223	80600864	0.847846	0.999971	115.393	110	2384	0	0.013794	0.151536	0	0.035398	0.009393	0.061377	0.401776	0.979717	0.976155	0.969789	0.957348	0.934948	0.598701
YKQ269-E100-v8	Female	225415523	v8_Regions	72269674	72269674	66774720	66771560	0.923966	0.999953	92.1611	87	1857	0	0.013657	0.075619	0	0.039645	0.016116	0.045862	0.46568	0.979713	0.976856	0.969633	0.9447	0.887537	0.373134
RKX852-E100-v8	Male	118284092	v8_Regions	104932730	104932730	84752147	84749534	0.807681	0.999969	102.775	97	1451	0	0.012782	0.191635	0	0.034096	0.01145	0.010782	0.437265	0.979713	0.972869	0.958835	0.932539	0.889956	0.478036
QTB600-E100-v8	Male	265712062	v8_Regions	80258056	80258056	74491345	74489730	0.928148	0.999978	113.473	110	1996	0	0.014104	0.071526	0	0.034046	0.014721	0.064121	0.419118	0.979713	0.976813	0.972129	0.962615	0.943308	0.607458
JST658-E100-v8	Male	298456294	v8_Regions	98207022	98207022	90553534	90551545	0.922068	0.999978	130.408	126	2128	0	0.013544	0.077591	0	0.038288	0.012831	0.08761	0.407185	0.979713	0.976601	0.972761	0.967125	0.957924	0.740114
CJB474-E100-v8	Male	217657540	v8_Regions	83074350	83074350	75628669	75626051	0.910373	0.999965	112.051	108	1735	0	0.013824	0.089221	0	0.036156	0.011729	0.054153	0.430805	0.979712	0.97726	0.974415	0.96819	0.95339	0.596282
ONQ696-E100-v8	Male	225375326	v8_Regions	98319744	98319744	88335753	88334278	0.898454	0.999983	135.484	130	2307	0	0.014178	0.101088	0	0.036132	0.010723	0.077754	0.38821	0.97971	0.977681	0.975873	0.973065	0.966815	0.755166
WTV350-E100-v8	Male	139711499	v8_Regions	82868298	82868298	71710230	71709033	0.865352	0.999983	105.783	101	2069	0	0.013942	0.133982	0	0.036465	0.009596	0.082839	0.379555	0.979709	0.977182	0.973901	0.965591	0.943958	0.520199
NCM578-E100-v8	Female	429753071	v8_Regions	159270046	159270046	145383488	145379249	0.912811	0.999971	216.845	211	4355	0	0.013947	0.086773	0	0.037812	0.014603	0.083814	0.395353	0.979708	0.978096	0.976846	0.97562	0.973877	0.898945
RNQ147-E200-v8	Female	266515658	v8_Regions	156318006	156318006	135482597	135480204	0.866711	0.999982	194.781	188	3391	0	0.014124	0.132656	0	0.037768	0.009064	0.078044	0.393525	0.979707	0.977835	0.975922	0.973159	0.968623	0.904438
WLL138-E100-v8	Male	259465648	v8_Regions	90946312	90946312	83422322	83419490	0.91727	0.999966	119.518	114	2267	0	0.013814	0.082345	0	0.036417	0.010711	0.069474	0.432844	0.979705	0.975753	0.969033	0.956515	0.934094	0.624348
QTQ836-E100-v8	Male	215405161	v8_Regions	76614164	76614164	70188079	70184702	0.916124	0.999952	99.8117	96	2705	0	0.013716	0.083451	0	0.040089	0.017511	0.063379	0.430604	0.979701	0.9768	0.971396	0.958513	0.930586	0.462775
YNV030-E100-v8	Male	342222448	v8_Regions	104749718	104749718	97128398	97120172	0.927243	0.999915	133.323	128	3969	0	0.014153	0.072448	0	0.040029	0.009753	0.04394	0.428633	0.9797	0.977198	0.974327	0.969733	0.961192	0.748615
JNO023-E100-v8	Male	112253516	v8_Regions	90971172	90971172	74797479	74794107	0.822211	0.999955	91.2538	86	1447	0	0.012801	0.177061	0	0.037069	0.0118	0.008257	0.443599	0.979695	0.972855	0.958227	0.928434	0.87508	0.361862
APS249-E100-v8	Male	220615470	v8_Regions	86559806	86559806	78598241	78596672	0.908022	0.99998	114.565	111	2783	0	0.01376	0.091594	0	0.03759	0.010095	0.073244	0.416578	0.979691	0.977236	0.973486	0.965161	0.947444	0.611029
HWJ330-E100-v8	Male	288802715	v8_Regions	77072938	77072938	72152097	72151027	0.936153	0.999985	104.276	100	2299	0	0.014079	0.06358	0	0.03604	0.016364	0.053643	0.451175	0.979681	0.976108	0.969194	0.953679	0.923854	0.506913
LWF309-E100-v8	Female	253300006	v8_Regions	104439174	104439174	94376732	94373337	0.903653	0.999964	135.579	128	3197	0	0.014173	0.095886	0	0.034556	0.009193	0.054202	0.44255	0.979681	0.976922	0.972957	0.965748	0.952407	0.717944
WQC112-E100-v8	Male	223072511	v8_Regions	102696708	102696708	91734030	91732183	0.893252	0.99998	130.334	120	3125	0	0.013834	0.10626	0	0.03756	0.009747	0.069309	0.421512	0.979676	0.975923	0.967949	0.950919	0.921998	0.636586
AZT445-E100-v8	Female	237208466	v8_Regions	146853310	146853310	126298236	126284095	0.86003	0.999888	180.772	178	3351	0	0.01402	0.139347	0	0.033311	0.015313	0.079071	0.387859	0.979674	0.977232	0.973944	0.968403	0.959672	0.876878
EXA877-E100-v8	Male	263200346	v8_Regions	94892890	94892890	86831425	86829830	0.915047	0.999982	129.532	126	2682	0	0.013612	0.084592	0	0.035652	0.011783	0.061656	0.423818	0.979673	0.977354	0.974998	0.971287	0.96384	0.738314
UBQ288-E100-v8	Male	208349495	v8_Regions	109108116	109108116	95993158	95990524	0.879799	0.999973	124.584	119	2274	0	0.013617	0.119748	0	0.037407	0.006619	0.026084	0.446563	0.979667	0.975583	0.96844	0.955649	0.934178	0.652634
MZX893-E100-v8	Male	203994537	v8_Regions	99384190	99384190	88205318	88203869	0.887519	0.999984	133.813	130	2830	0	0.014271	0.111989	0	0.03469	0.012702	0.071673	0.391455	0.979664	0.977039	0.973521	0.967402	0.956506	0.747949
NMJ151-E100-v8	Male	195078426	v8_Regions	84773682	84773682	76196261	76194168	0.89882	0.999973	105.997	101	2347	0	0.013784	0.100724	0	0.037131	0.013586	0.044191	0.440926	0.97966	0.976708	0.972247	0.961445	0.936907	0.52028
XKF942-E100-v8	Male	236266543	v8_Regions	84250934	84250934	77167212	77164262	0.915921	0.999962	111.002	106	2510	0	0.013819	0.083646	0	0.039069	0.011944	0.079763	0.41644	0.979657	0.977319	0.974087	0.966399	0.947805	0.570231
BFY230-E100-v8	Male	219489215	v8_Regions	97980018	97980018	87818156	87754511	0.896286	0.999275	124.241	118	2384	0	0.013843	0.103373	0	0.034762	0.007411	0.054352	0.4295	0.979657	0.975935	0.969123	0.95623	0.933882	0.64729
VEX741-E100-v8	Male	395650938	v8_Regions	115723294	115723294	107658993	107656411	0.930314	0.999976	141.661	135	2749	0	0.013784	0.069409	0	0.038222	0.009855	0.035276	0.457553	0.979657	0.976159	0.970528	0.96082	0.945554	0.742889
APB104-E100-v8	Male	283332175	v8_Regions	113604330	113604330	102941049	102939023	0.906137	0.99998	134.661	128	2695	0	0.013711	0.093472	0	0.03867	0.008797	0.041039	0.440724	0.979656	0.975415	0.967232	0.953166	0.932373	0.699602
MZP153-E100-v8	Male	215941576	v8_Regions	87862886	87862886	79501887	79500533	0.90484	0.999983	120.728	116	1921	0	0.013809	0.094777	0	0.036765	0.011595	0.08238	0.389378	0.979654	0.977242	0.974833	0.970501	0.960665	0.663193
MRL013-E100-v8	Male	173019850	v8_Regions	87136690	87136690	77031548	77029126	0.884031	0.999969	108.538	103	2779	0	0.01376	0.115441	0	0.038565	0.011592	0.063926	0.421524	0.979653	0.976866	0.97236	0.961129	0.93574	0.537672
MKQ740-E100-v8	Male	243015004	v8_Regions	83467060	83467060	76693239	76691499	0.918844	0.999977	110.569	106	3324	0	0.013848	0.080737	0	0.038928	0.013994	0.081179	0.413957	0.979652	0.977236	0.973878	0.965894	0.946904	0.570962
HHF122-E100-v8	Male	172386244	v8_Regions	90960850	90960850	79951132	79949496	0.878962	0.99998	110.696	107	2252	0	0.013578	0.120515	0	0.038545	0.009138	0.078419	0.412374	0.979652	0.977057	0.973584	0.96577	0.94827	0.580145
KZJ930-E100-v8	Male	217692706	v8_Regions	89653778	89653778	81025328	81023597	0.903758	0.999979	116.453	112	2872	0	0.014109	0.095801	0	0.039311	0.008592	0.084377	0.408105	0.97965	0.977081	0.973475	0.965924	0.949633	0.619797
MKW973-E100-v8	Female	265812436	v8_Regions	104603888	104603888	94955908	94953145	0.907767	0.999971	141.904	138	2907	0	0.014109	0.091861	0	0.033026	0.012525	0.046394	0.435909	0.979642	0.977532	0.975242	0.971693	0.964857	0.791041
AYP627-E100-v8	Male	224869963	v8_Regions	102490022	102490022	91653037	91582932	0.894263	0.999235	129.044	122	2958	0	0.013863	0.105366	0	0.038957	0.007355	0.067795	0.412603	0.979641	0.976364	0.970676	0.959716	0.940381	0.675659
TAO516-E100-v8	Male	226859752	v8_Regions	93105400	93105400	84174631	84167540	0.904079	0.999916	117.829	111	2917	0	0.013804	0.09546	0	0.038274	0.01288	0.059072	0.439635	0.979639	0.976483	0.970518	0.956949	0.931185	0.596127
WSV258-E100-v8	Male	343634964	v8_Regions	122929358	122929358	112562513	112560152	0.915668	0.999979	149.344	144	3285	0	0.013947	0.084021	0	0.039917	0.008126	0.040445	0.440664	0.979637	0.975185	0.968603	0.95927	0.946328	0.784379
FUQ643-E100-v8	Male	248357061	v8_Regions	84665902	84665902	77843254	77841954	0.919417	0.999983	114.012	111	2174	0	0.013534	0.080239	0	0.036513	0.009284	0.056956	0.439818	0.979634	0.975747	0.969667	0.95893	0.941021	0.612565
HJU784-E100-v8	Male	339900520	v8_Regions	106643688	106643688	98699558	98697969	0.925508	0.999984	133.996	130	2906	0	0.014237	0.074208	0	0.039038	0.009209	0.042506	0.43493	0.979631	0.976403	0.971782	0.964813	0.953821	0.751505
HNZ407-E100-v8	Male	301151081	v8_Regions	77438824	77438824	72667426	72659117	0.938385	0.999886	106.363	101	2082	0	0.013647	0.061363	0	0.034995	0.010334	0.065966	0.442489	0.97963	0.976899	0.972325	0.960918	0.935131	0.520059
YBV076-E100-v8	Male	358300834	v8_Regions	120407554	120407554	110835181	110832519	0.9205	0.999976	149.668	144	3132	0	0.014158	0.07918	0	0.037341	0.008036	0.043773	0.436002	0.97963	0.977355	0.97511	0.971879	0.9661	0.819134
AUV998-E100-v8	Male	467647867	v8_Regions	133399734	133399734	124322977	124321265	0.931958	0.999986	177.087	171	3806	0	0.014256	0.06775	0	0.038546	0.006361	0.065547	0.399332	0.97963	0.977579	0.975633	0.973078	0.968903	0.882889
OFS030-E100-v8	Male	257891330	v8_Regions	73086364	73086364	68144365	68141168	0.932381	0.999953	92.2275	87	1955	0	0.013686	0.067245	0	0.042803	0.018097	0.062574	0.455945	0.979629	0.976712	0.969166	0.944388	0.889973	0.375646
YRZ078-E100-v8	Male	215723751	v8_Regions	93251814	93251814	83862728	83860882	0.899315	0.999978	119.838	116	2180	0	0.013799	0.100257	0	0.037587	0.009627	0.086027	0.406369	0.979629	0.977257	0.974323	0.968074	0.954499	0.654524
CYW644-E100-v8	Male	251425705	v8_Regions	101209018	101209018	91674124	91671895	0.90579	0.999976	121.371	116	2844	0	0.013907	0.093829	0	0.037752	0.007198	0.028398	0.451078	0.979626	0.975609	0.967691	0.952992	0.929747	0.634871
BPY644-E100-v8	Female	485484986	v8_Regions	139036886	139036886	129540745	129538508	0.931701	0.999983	177.403	173	3866	0	0.014414	0.06806	0	0.036033	0.010565	0.028709	0.450244	0.979626	0.977806	0.976005	0.973743	0.970515	0.906468
KWX937-E100-v8	Male	195033583	v8_Regions	88392148	88392148	79092566	79091282	0.894792	0.999984	120.577	116	2244	0	0.013858	0.104741	0	0.035056	0.007996	0.078778	0.391369	0.979624	0.977274	0.975008	0.971166	0.962197	0.6706
YFR120-E100-v7	Male	305119123	v7_Regions	185750952	185750952	160134251	159954926	0.862091	0.99888	208.346	182	2598	0	0.012511	0.137394	0	0.035449	0.021738	0.031149	0.389208	0.979623	0.974687	0.968902	0.961304	0.950375	0.82697
EHH040-E100-v8	Male	381008494	v8_Regions	105291302	105291302	98340714	98338886	0.933987	0.999981	134.723	131	2537	0	0.014153	0.065738	0	0.041454	0.00891	0.049931	0.42671	0.979622	0.976802	0.973074	0.967502	0.958526	0.76833
MFU880-E100-v8	Female	253935830	v8_Regions	166838350	166838350	142204633	142202316	0.85235	0.999984	201.56	197	2977	0	0.014404	0.147	0	0.03721	0.007329	0.048922	0.37506	0.979617	0.976986	0.97272	0.965382	0.954483	0.856195
VAT578-E100-v8	Male	236367339	v8_Regions	79937158	79937158	73543967	73540545	0.920022	0.999953	100.268	97	1932	0	0.013681	0.079547	0	0.038462	0.016926	0.065298	0.448124	0.979615	0.977136	0.973425	0.963672	0.93899	0.466177
OVP132-E100-v8	Male	253812257	v8_Regions	86023598	86023598	79129357	79126440	0.919856	0.999963	113.588	110	1963	0	0.013725	0.079784	0	0.039309	0.017607	0.066598	0.426631	0.979615	0.977336	0.974424	0.96832	0.954345	0.61268
USB075-E100-v8	Male	285967144	v8_Regions	87855724	87855724	81440277	81437947	0.926977	0.999971	125.07	121	2698	0	0.014202	0.072672	0	0.034784	0.014001	0.066819	0.412834	0.979615	0.976818	0.972788	0.965662	0.952223	0.692852
OOB782-E100-v8	Male	203507110	v8_Regions	84104238	84104238	75983562	75981556	0.903445	0.999974	108.085	103	2484	0	0.013819	0.096095	0	0.039343	0.013076	0.067045	0.424374	0.979614	0.977237	0.973485	0.963574	0.939563	0.533056
QUS055-E100-v8	Male	207687563	v8_Regions	94805952	94805952	84764855	84763382	0.894088	0.999983	125.831	122	2872	0	0.014178	0.105427	0	0.036374	0.01295	0.080494	0.392689	0.979611	0.976949	0.973086	0.965894	0.95267	0.697109
EJL352-E100-v8	Male	317666094	v8_Regions	90549032	90549032	84392320	84372659	0.932007	0.999767	123.605	120	2219	0	0.013981	0.067673	0	0.037402	0.015842	0.071147	0.425605	0.97961	0.977146	0.974406	0.970089	0.961819	0.709108
ESR976-E100-v8	Male	215055481	v8_Regions	83924664	83924664	76244353	76241952	0.908486	0.999969	108.982	104	2285	0	0.013696	0.091075	0	0.040658	0.013161	0.064206	0.427098	0.979609	0.977192	0.973569	0.964627	0.943347	0.55034
EOK179-E100-v8	Male	258401449	v8_Regions	101266906	101266906	91962859	91961095	0.908124	0.999981	121.485	117	2576	0	0.013893	0.091472	0	0.040649	0.009902	0.038575	0.437617	0.979608	0.97613	0.969902	0.958162	0.938752	0.656183
OBM533-E100-v8	Male	341667236	v8_Regions	114764932	114764932	105645140	105643048	0.920535	0.99998	142.708	135	3063	0	0.013957	0.079132	0	0.037799	0.008068	0.045561	0.433592	0.979608	0.977136	0.973587	0.966675	0.953964	0.750867
CFS136-E100-v8	Male	278094709	v8_Regions	83892436	83892436	77871899	77868870	0.928235	0.999961	107.899	105	1825	0	0.013878	0.07141	0	0.041027	0.01908	0.069847	0.438271	0.979607	0.97711	0.973946	0.967112	0.951211	0.563579
SPL134-E100-v8	Female	217143428	v8_Regions	147590044	147590044	125126582	125123138	0.847798	0.999972	180.134	178	4168	0	0.014183	0.151523	0	0.032529	0.015614	0.064972	0.393249	0.979605	0.975889	0.968588	0.957582	0.944735	0.861548
UFP391-E100-v8	Male	210279459	v8_Regions	93706466	93706466	84000960	83999672	0.896427	0.999985	126.539	123	1998	0	0.013976	0.103121	0	0.035949	0.008676	0.086067	0.387921	0.979604	0.977306	0.975016	0.971463	0.963894	0.718484
LML909-E100-v8	Female	387024486	v8_Regions	182273790	182273790	162403744	162377810	0.890988	0.99984	252.696	220	6315	0	0.014576	0.108337	0	0.03703	0.01228	0.093946	0.358158	0.979602	0.977976	0.976312	0.973501	0.968135	0.866476
JSF882-E100-v8	Male	234493043	v8_Regions	87300582	87300582	79656873	79653225	0.912444	0.999954	109.169	104	2297	0	0.013406	0.087043	0	0.041646	0.016395	0.057616	0.447221	0.979599	0.973679	0.961222	0.937515	0.89943	0.539189
XRH172-E100-v8	Male	247829092	v8_Regions	150368368	150368368	129699746	129670966	0.862547	0.999778	155.723	139	3205	0	0.012993	0.1371	0	0.03681	0.018192	0.017087	0.455762	0.979599	0.972287	0.959285	0.939601	0.912503	0.687254
SNH719-E100-v8	Male	182582428	v8_Regions	73535840	73535840	66604678	66603316	0.905744	0.99998	97.35	93	1799	0	0.013686	0.093792	0	0.037585	0.011774	0.054467	0.43162	0.979593	0.975175	0.966094	0.94746	0.910565	0.434269
EUZ313-E100-v8	Male	219493967	v8_Regions	87872828	87872828	79636646	79634124	0.906272	0.999968	121.124	118	3070	0	0.01435	0.093296	0	0.035719	0.012855	0.068999	0.402868	0.979593	0.976064	0.969927	0.958797	0.939444	0.657367
SRZ555-E100-v8	Male	475936338	v8_Regions	129632852	129632852	121192376	121187995	0.934889	0.999964	162.59	158	3764	0	0.013809	0.064837	0	0.039253	0.007584	0.050381	0.438743	0.979592	0.97391	0.964549	0.953466	0.941741	0.83007
FJH064-E100-v8	Male	316251005	v8_Regions	81115106	81115106	76129044	76127065	0.938531	0.999974	109.738	106	2173	0	0.01377	0.061202	0	0.037588	0.013185	0.071454	0.437409	0.979587	0.976943	0.973346	0.965228	0.94631	0.56531
BMH084-E100-v8	Male	217009984	v8_Regions	89363810	89363810	80765687	80726613	0.903785	0.999516	113.153	108	3274	0	0.013952	0.095801	0	0.039488	0.007986	0.058572	0.428485	0.979586	0.976114	0.97054	0.958801	0.936303	0.58563
VFE928-E100-v8	Male	172416367	v8_Regions	81335338	81335338	72454873	72453641	0.890817	0.999983	107.313	104	2125	0	0.01402	0.108649	0	0.039845	0.00879	0.076314	0.39693	0.979585	0.97719	0.97352	0.964913	0.945403	0.548392
NCC586-E100-v8	Male	191649579	v8_Regions	79014628	79014628	71402414	71400377	0.903661	0.999971	100.495	95	2333	0	0.013745	0.095859	0	0.039719	0.013507	0.064554	0.430093	0.979584	0.976613	0.970475	0.953635	0.916613	0.454576
ERU092-E100-v8	Male	167776244	v8_Regions	91674936	91674936	80218654	80216202	0.875034	0.999969	112.504	106	2559	0	0.013804	0.124344	0	0.041498	0.011074	0.077868	0.401578	0.97958	0.976973	0.972647	0.961313	0.936296	0.560963
FPF052-E100-v8	Male	239196683	v8_Regions	75087144	75087144	69490808	69487296	0.925469	0.999949	99.3926	96	1632	0	0.013952	0.074202	0	0.038927	0.020085	0.064577	0.431132	0.979579	0.976856	0.972645	0.961911	0.936702	0.460745
SCE373-E100-v8	Male	305659876	v8_Regions	99366088	99366088	91710641	91708704	0.922957	0.999979	114.397	108	2393	0	0.013263	0.076741	0	0.038854	0.011415	0.017868	0.485285	0.979579	0.974064	0.962669	0.941651	0.909406	0.566804
KEN518-E100-v8	Female	329257710	v8_Regions	132996694	132996694	120426259	120422573	0.905483	0.999969	175.425	168	3707	0	0.014306	0.094109	0	0.034006	0.010662	0.067128	0.424375	0.979579	0.97762	0.975862	0.973717	0.970495	0.891009
ROE671-E100-v8	Female	216055174	v8_Regions	152357534	152357534	128395113	128391924	0.842722	0.999975	184.752	183	3217	0	0.014045	0.156574	0	0.032473	0.016591	0.058113	0.396357	0.979574	0.976013	0.969126	0.958634	0.946091	0.867255
ZRX469-E100-v8	Male	205173508	v8_Regions	86021672	86021672	77603658	77601389	0.902141	0.999971	113.043	110	2149	0	0.013745	0.097415	0	0.0369	0.010074	0.079333	0.408112	0.979572	0.977172	0.974497	0.969165	0.956389	0.613045
CKF142-E100-v8	Male	334169847	v8_Regions	104682304	104682304	96895848	96893930	0.925618	0.99998	132.862	130	3102	0	0.014099	0.074079	0	0.039944	0.008773	0.046591	0.426567	0.979572	0.976941	0.974037	0.969532	0.96177	0.764452
YQJ691-E100-v8	Female	266353587	v8_Regions	102969098	102969098	93628761	93625743	0.90929	0.999968	133.997	130	2951	0	0.014202	0.090303	0	0.037541	0.014987	0.061258	0.431262	0.979572	0.977538	0.975729	0.973169	0.968369	0.77852
KSF791-E100-v8	Female	222761936	v8_Regions	135794014	135794014	117050776	117036893	0.861973	0.999881	164.444	161	2869	0	0.013784	0.137432	0	0.033843	0.016456	0.076272	0.396408	0.979571	0.976793	0.973249	0.967142	0.957671	0.851442
KBR934-E100-v8	Male	227394785	v8_Regions	78461728	78461728	72066458	72064960	0.918492	0.999979	106.017	103	1624	0	0.014143	0.081106	0	0.039804	0.014967	0.063725	0.42179	0.97957	0.976943	0.972858	0.96399	0.944235	0.54052
HUF559-E100-v8	Male	193408510	v8_Regions	94212518	94212518	83616838	83615302	0.887534	0.999982	118.104	112	2420	0	0.01347	0.111999	0	0.036221	0.007319	0.047257	0.431349	0.979564	0.975691	0.968306	0.953057	0.925777	0.60276
AMP052-E100-v8	Male	319325099	v8_Regions	87144430	87144430	81460321	81458774	0.934774	0.999981	119.149	116	2058	0	0.013667	0.06495	0	0.035642	0.015512	0.055147	0.44562	0.979561	0.975266	0.968972	0.959653	0.944928	0.654979
NSJ588-E100-v8	Male	470001726	v8_Regions	99861230	99861230	94739598	94737444	0.948713	0.999977	123.286	119	2455	0	0.013917	0.051065	0	0.040644	0.009866	0.039318	0.466156	0.979561	0.97689	0.973658	0.968104	0.957236	0.692768
ZKX814-E100-v8	Male	237582750	v8_Regions	109341798	109341798	97673196	97671519	0.893283	0.999983	142.682	138	2683	0	0.014173	0.106277	0	0.036195	0.007145	0.098371	0.386369	0.97956	0.977482	0.975561	0.97275	0.967349	0.802239
YYE195-E100-v8	Male	206815507	v8_Regions	79659928	79659928	72458816	72457152	0.909602	0.999977	105.088	101	2363	0	0.013922	0.09	0	0.038691	0.010629	0.068268	0.422823	0.979558	0.976764	0.972105	0.960385	0.934469	0.515835
RRN203-E100-v8	Male	188218201	v8_Regions	84759426	84759426	75894822	75893060	0.895415	0.999977	106.577	102	2071	0	0.013873	0.104135	0	0.036617	0.012821	0.047409	0.433495	0.979556	0.976486	0.970926	0.958086	0.931409	0.525251
NRB436-E100-v8	Male	301895446	v8_Regions	80420500	80420500	75294734	75293105	0.936263	0.999978	107.51	104	2196	0	0.013922	0.063421	0	0.038938	0.013556	0.078858	0.430752	0.97955	0.976558	0.971096	0.958798	0.935079	0.546639
JCU233-E100-v8	Male	289569184	v8_Regions	106123656	106123656	96967477	96963096	0.913722	0.999955	134.874	130	3096	0	0.013657	0.085867	0	0.038255	0.017275	0.100772	0.394505	0.979548	0.976923	0.973436	0.966931	0.955186	0.741212
OFV733-E100-v8	Male	221765757	v8_Regions	116015994	116015994	102083866	102080333	0.879912	0.999965	137.334	133	2762	0	0.01375	0.119605	0	0.037101	0.007611	0.043852	0.414927	0.979548	0.977224	0.974744	0.97033	0.961895	0.765704
BPR031-E100-v8	Male	305233833	v8_Regions	104568036	104568036	96102890	96096428	0.919047	0.999933	131.251	127	2627	0	0.014306	0.080591	0	0.03983	0.009777	0.044765	0.425472	0.979547	0.977118	0.974385	0.969925	0.961529	0.743179
VKX028-E100-v8	Female	225154889	v8_Regions	83566892	83566892	76271069	76269000	0.912695	0.999973	110.904	106	1904	0	0.014089	0.086863	0	0.036504	0.019451	0.046137	0.439276	0.979543	0.977121	0.974102	0.967549	0.951705	0.574025
JHN540-E100-v8	Male	235940225	v8_Regions	78449234	78449234	72275009	72271643	0.921297	0.999953	97.1513	93	2368	0	0.013681	0.078271	0	0.039604	0.017074	0.059766	0.458148	0.979542	0.976424	0.970901	0.955782	0.920757	0.424778
YVV030-E100-v8	Male	291024540	v8_Regions	98647986	98647986	90741116	90738561	0.919848	0.999972	126.135	123	2321	0	0.014114	0.079796	0	0.041065	0.010126	0.03015	0.431953	0.979539	0.976295	0.971441	0.962849	0.947452	0.697677
KMA743-E100-v8	Male	407105080	v8_Regions	114758154	114758154	107037762	107036350	0.932725	0.999987	150.182	143	4186	0	0.014276	0.067024	0	0.036495	0.007125	0.046932	0.425766	0.979539	0.976764	0.972739	0.965557	0.953505	0.780552
OML751-E100-v8	Male	194400395	v8_Regions	83829602	83829602	75408352	75407113	0.899543	0.999984	109.855	106	2135	0	0.013991	0.100031	0	0.035763	0.008033	0.071982	0.417092	0.979535	0.976856	0.972918	0.963383	0.942207	0.561804
XYK472-E100-v8	Male	233018082	v8_Regions	100033062	100033062	90025868	90023457	0.899961	0.999973	117.785	112	2546	0	0.013642	0.099617	0	0.037781	0.00696	0.025283	0.455582	0.979533	0.975166	0.967313	0.952256	0.926774	0.603845
ZAF852-E100-v8	Male	307350645	v8_Regions	103494246	103494246	95251240	95245782	0.920353	0.999943	130.594	125	2939	0	0.014261	0.079287	0	0.0402	0.006364	0.046943	0.425578	0.97953	0.977098	0.974063	0.968532	0.957722	0.718343
VXF204-E100-v7	Male	223879263	v7_Regions	168700530	168700530	140567862	140413762	0.833239	0.998904	180.531	161	2388	0	0.012649	0.166128	0	0.035982	0.018713	0.036101	0.375817	0.979526	0.974571	0.968829	0.960656	0.948086	0.792405
FQX520-E100-v7	Male	298835991	v7_Regions	72518040	72518040	68281494	68186050	0.941579	0.998602	107.605	97	1529	0	0.011987	0.058211	0	0.032364	0.021628	0.092175	0.441631	0.979523	0.972769	0.958672	0.92823	0.876815	0.477416
YPQ154-E100-v8	Male	301181041	v8_Regions	75563698	75563698	71016199	71015164	0.939819	0.999985	103.167	99	2062	0	0.013942	0.059918	0	0.034515	0.01737	0.052073	0.453558	0.979518	0.974995	0.965866	0.948123	0.916795	0.498365
CMR285-E100-v8	Male	166819206	v8_Regions	81499280	81499280	72308601	72306210	0.88723	0.999967	101.281	96	2583	0	0.013725	0.112205	0	0.040929	0.011142	0.071933	0.415806	0.979517	0.976491	0.970341	0.953755	0.917753	0.465161
TRL411-E100-v7	Male	293342981	v7_Regions	101182578	101182578	92928371	92833572	0.918423	0.99898	141.984	130	1722	0	0.012824	0.081179	0	0.034454	0.013295	0.163824	0.373206	0.979515	0.975098	0.968898	0.958004	0.938745	0.692509
WWY570-E100-v8	Male	201875328	v8_Regions	88652218	88652218	79594373	79592973	0.897827	0.999982	111.384	104	2828	0	0.013789	0.101734	0	0.036041	0.007409	0.04662	0.441577	0.979511	0.973786	0.960752	0.935014	0.894322	0.535248
CMZ565-E100-v8	Male	280436003	v8_Regions	83403824	83403824	77498787	77497114	0.929199	0.999978	112.711	109	2074	0	0.014001	0.070474	0	0.03973	0.012666	0.0716	0.427012	0.979507	0.976824	0.973401	0.967093	0.953484	0.608528
FKM710-E100-v8	Male	199586255	v8_Regions	94850200	94850200	84423187	84421590	0.890069	0.999981	119.377	113	2306	0	0.013647	0.109445	0	0.036438	0.007084	0.048552	0.431276	0.979507	0.975439	0.96763	0.951829	0.92477	0.611154
YPQ522-E100-v8	Male	288809011	v8_Regions	91611564	91611564	84715835	84713997	0.924729	0.999978	121.552	118	2374	0	0.014011	0.074935	0	0.039563	0.011929	0.089613	0.412116	0.979506	0.976952	0.972903	0.964393	0.948342	0.669317
YVX307-E100-v8	Male	206410453	v8_Regions	81093742	81093742	73625711	73624282	0.907909	0.999981	110.743	108	1768	0	0.01432	0.091686	0	0.035815	0.015654	0.063552	0.410684	0.979503	0.976861	0.972873	0.964023	0.945434	0.58388
FTX842-E100-v8	Male	234632761	v8_Regions	81481260	81481260	74799483	74795819	0.917996	0.999951	101.703	98	2390	0	0.013573	0.081546	0	0.037845	0.016848	0.060071	0.453846	0.9795	0.976926	0.972827	0.96198	0.935909	0.47899
TCM630-E100-v8	Female	234728187	v8_Regions	87327296	87327296	79686173	79683936	0.9125	0.999972	113.724	108	3274	0	0.01407	0.087092	0	0.035652	0.015157	0.049828	0.44723	0.9795	0.976889	0.973031	0.964177	0.944117	0.580742
XEU454-E100-v8	Male	185365919	v8_Regions	68078950	68078950	62193463	62187253	0.913549	0.9999	88.0575	85	1466	0	0.01374	0.086028	0	0.037245	0.02588	0.044056	0.444112	0.979498	0.975976	0.9685	0.947347	0.899014	0.319594
LHN749-E100-v8	Male	230080818	v8_Regions	77108028	77108028	70993848	70991960	0.920706	0.999973	99.175	95	2831	0	0.013922	0.078955	0	0.040608	0.008816	0.04928	0.44691	0.979498	0.975821	0.968489	0.950917	0.914886	0.448969
BUS779-E100-v8	Male	199410680	v8_Regions	79999514	79999514	72486599	72485582	0.906088	0.999986	109.591	106	1844	0	0.014084	0.093473	0	0.036261	0.011417	0.084099	0.391126	0.979498	0.976881	0.973903	0.967403	0.951101	0.565355
FTV013-E100-v8	Male	279077884	v8_Regions	87642192	87642192	81107582	81104961	0.92544	0.999968	111.342	109	1853	0	0.013907	0.074233	0	0.039969	0.011035	0.02807	0.442348	0.979496	0.976711	0.972578	0.964546	0.947768	0.596895
KVB111-E100-v8	Male	260660976	v8_Regions	98618176	98618176	89851009	89846591	0.9111	0.999951	132.306	128	2380	0	0.014045	0.088558	0	0.034494	0.011548	0.089381	0.399811	0.979493	0.97732	0.975288	0.971943	0.96477	0.748882
JQE019-E100-v8	Female	248804773	v8_Regions	154752568	154752568	133000666	132984512	0.859441	0.999879	189.222	185	2581	0	0.013873	0.13993	0	0.031448	0.015794	0.078071	0.39178	0.979493	0.977316	0.974818	0.970933	0.964792	0.892341
BBB105-E100-v7	Female	251307275	v7_Regions	214903364	214903364	174875896	174676971	0.813742	0.998862	227.409	202	3434	0	0.012939	0.185582	0	0.034629	0.018199	0.035997	0.362327	0.979491	0.9759	0.972082	0.967068	0.959912	0.868413
JBC605-E100-v8	Male	198951579	v8_Regions	87563068	87563068	78597972	78596877	0.897616	0.999986	117.989	114	1982	0	0.013873	0.101969	0	0.036554	0.010524	0.097646	0.375757	0.97949	0.977006	0.974313	0.969087	0.957242	0.645388
UPV325-E100-v8	Male	180299956	v8_Regions	118798734	118798734	101213004	101210843	0.85197	0.999979	147.414	143	3203	0	0.014084	0.147374	0	0.0402	0.007129	0.098774	0.358895	0.979488	0.977164	0.974965	0.971947	0.967081	0.834745
ASH267-E100-v8	Male	166692509	v8_Regions	83031864	83031864	73499782	73496643	0.8852	0.999957	103.665	98	1813	0	0.013765	0.114262	0	0.038721	0.010939	0.070941	0.415385	0.979482	0.976164	0.969064	0.951459	0.915799	0.487786
REC544-E100-v8	Male	221944841	v8_Regions	78413138	78413138	71877359	71874182	0.916649	0.999956	104.962	102	2057	0	0.014079	0.082991	0	0.034098	0.014077	0.068903	0.424754	0.979479	0.976778	0.972978	0.963952	0.943144	0.524221
SQW266-E100-v8	Male	190999958	v8_Regions	91247286	91247286	81167696	81165998	0.889535	0.999979	116.147	108	3737	0	0.014001	0.109957	0	0.037846	0.007591	0.065799	0.422248	0.979478	0.975607	0.967535	0.94992	0.917962	0.570829
ULW429-E100-v8	Male	199844012	v8_Regions	97452614	97452614	86481589	86479982	0.887422	0.999981	130.658	127	2347	0	0.014286	0.112035	0	0.034653	0.012294	0.076324	0.388954	0.979475	0.976854	0.973378	0.967166	0.955781	0.730188
NPA746-E100-v8	Male	134466813	v8_Regions	85106212	85106212	72955029	72953893	0.857223	0.999984	107.732	104	1959	0	0.014045	0.142109	0	0.03685	0.006722	0.066585	0.393281	0.979474	0.976218	0.971569	0.962046	0.942507	0.552821
OTN545-E100-v8	Male	252965513	v8_Regions	86384728	86384728	79412270	79410947	0.919286	0.999983	117.945	114	2626	0	0.01376	0.080344	0	0.036786	0.012181	0.055112	0.433163	0.979471	0.976721	0.973019	0.965453	0.949374	0.634816
TCU036-E100-v8	Male	279149572	v8_Regions	91603226	91603226	84483001	84481473	0.922271	0.999982	118.532	112	3481	0	0.013917	0.077421	0	0.036497	0.008102	0.056816	0.44348	0.979471	0.974992	0.966003	0.949039	0.921881	0.606236
TVW911-E100-v8	Male	269448035	v8_Regions	76906130	76906130	71670383	71668919	0.93192	0.99998	102.042	99	2651	0	0.013671	0.067745	0	0.039881	0.013515	0.080637	0.426668	0.97947	0.976869	0.973546	0.966583	0.949053	0.498921
KST314-E100-v8	Male	116703800	v8_Regions	96843992	96843992	79266888	79261629	0.818501	0.999934	93.2605	88	1514	0	0.012344	0.180832	0	0.035457	0.01237	0.007634	0.454213	0.979465	0.970567	0.95202	0.918774	0.865563	0.385366
CBZ289-E100-v8	Male	146615129	v8_Regions	89442098	89442098	77088704	77087376	0.861884	0.999983	113.593	109	2007	0	0.014197	0.137486	0	0.035285	0.00881	0.096724	0.365826	0.979465	0.977146	0.97474	0.96938	0.955593	0.599485
EOK731-E100-v8	Male	321943880	v8_Regions	97595010	97595010	90558365	90555531	0.9279	0.999969	132.112	129	2360	0	0.013971	0.071767	0	0.037153	0.014638	0.077585	0.419695	0.979465	0.976975	0.974353	0.970487	0.963675	0.769431
KQF929-E100-v8	Male	220669794	v8_Regions	79985310	79985310	73155971	73153015	0.914618	0.99996	105.262	102	2393	0	0.01376	0.084994	0	0.037835	0.015962	0.069653	0.422835	0.979464	0.97611	0.97069	0.960352	0.940127	0.530816
XJP992-E100-v8	Male	213462536	v8_Regions	86832942	86832942	78571875	78568994	0.904863	0.999963	110.65	105	2588	0	0.013853	0.094633	0	0.039713	0.013407	0.0755	0.419764	0.979461	0.976867	0.97272	0.962505	0.939787	0.558378
UNX671-E100-v8	Male	235113805	v8_Regions	68333140	68333140	63600021	63598476	0.930735	0.999976	90.7847	87	2090	0	0.013878	0.068958	0	0.038193	0.015591	0.064916	0.439731	0.979456	0.976	0.967386	0.943754	0.894322	0.354433
JNR703-E100-v8	Male	298068585	v8_Regions	90873828	90873828	84286407	84284234	0.92751	0.999974	110.272	106	2414	0	0.013691	0.072197	0	0.040505	0.008279	0.035739	0.456946	0.979455	0.976295	0.970906	0.95905	0.93541	0.563108
ACX148-E100-v8	Male	147079783	v8_Regions	85346304	85346304	74080797	74079487	0.868002	0.999982	109.419	106	1626	0	0.014065	0.131377	0	0.037932	0.009634	0.080672	0.381326	0.979454	0.976762	0.973158	0.965423	0.948017	0.573934
ATW412-E100-v8	Male	212077915	v8_Regions	69781194	69781194	64343283	64342096	0.922072	0.999982	92.4254	89	1949	0	0.013883	0.077566	0	0.038176	0.009063	0.065276	0.438967	0.979453	0.976345	0.969846	0.951376	0.909535	0.374626
JAH871-E100-v8	Female	174570955	v8_Regions	179660790	179660790	140447589	140411137	0.781738	0.99974	175.591	164	3329	0	0.01405	0.217442	0	0.034876	0.014716	0.022399	0.395578	0.979452	0.975932	0.970283	0.960897	0.946732	0.794243
ROV368-E100-v8	Male	150757993	v8_Regions	90872300	90872300	78456793	78455294	0.863374	0.999981	115.012	111	2068	0	0.014207	0.136046	0	0.036208	0.008978	0.083909	0.380033	0.97945	0.977199	0.97481	0.969913	0.957819	0.61674
SEU173-E100-v8	Male	234248628	v8_Regions	96786200	96786200	87443031	87440865	0.903466	0.999975	116.065	111	2555	0	0.013902	0.096143	0	0.037725	0.007154	0.03022	0.447018	0.979449	0.975803	0.968853	0.95526	0.931617	0.607242
TTV393-E100-v8	Male	252003223	v8_Regions	85759724	85759724	78860119	78857725	0.919547	0.99997	113.509	109	2191	0	0.014163	0.080063	0	0.036493	0.015503	0.054015	0.428757	0.979448	0.977124	0.974331	0.968379	0.953819	0.604125
RTQ607-E100-v7	Male	289456804	v7_Regions	197341128	197341128	167226780	166999627	0.8474	0.998642	218.172	190	3251	0	0.012805	0.152087	0	0.035532	0.018627	0.03803	0.376197	0.979447	0.974272	0.967949	0.95964	0.94815	0.827848
QFJ200-E200-v8	Male	265368750	v8_Regions	278443216	278443216	216664375	216654849	0.778128	0.999956	284.274	255	5669	0	0.013209	0.221191	0	0.033147	0.006425	0.050177	0.360746	0.979447	0.971079	0.95933	0.947257	0.934942	0.851356
QKX943-E100-v8	Male	154756044	v8_Regions	86332044	86332044	75337521	75335098	0.872648	0.999968	106.327	101	3275	0	0.014153	0.126782	0	0.039072	0.01094	0.082692	0.395453	0.979446	0.976741	0.971662	0.958092	0.928645	0.513477
BSK660-E100-v8	Male	193079625	v8_Regions	93115864	93115864	82739694	82737033	0.888567	0.999968	115.621	113	2221	0	0.014138	0.110984	0	0.041883	0.008986	0.045956	0.396766	0.979443	0.976905	0.973907	0.968585	0.957047	0.644586
RYT896-E100-v7	Male	305580379	v7_Regions	99159952	99159952	91529779	91435794	0.923052	0.998973	137.808	126	2041	0	0.012819	0.076532	0	0.03547	0.01476	0.139588	0.402889	0.979443	0.974942	0.96821	0.956141	0.93452	0.671724
KFN150-E100-v8	Male	215713148	v8_Regions	76120270	76120270	69783017	69780119	0.916747	0.999958	100.519	97	1797	0	0.013583	0.082871	0	0.036441	0.016445	0.053671	0.440597	0.979441	0.975387	0.968394	0.95533	0.930191	0.475786
SLL801-E100-v8	Male	255739419	v8_Regions	74675124	74675124	69480509	69464485	0.930437	0.999769	101.925	98	2612	0	0.014252	0.069264	0	0.035271	0.014407	0.066967	0.431429	0.97944	0.976622	0.97167	0.958555	0.9286	0.478617
OSQ167-E100-v8	Male	177009981	v8_Regions	79625960	79625960	71306549	71305364	0.895519	0.999983	108.73	104	2378	0	0.014148	0.104004	0	0.035359	0.008374	0.079769	0.390059	0.979439	0.977038	0.974186	0.967542	0.950643	0.552584
LHT223-E100-v8	Male	287185787	v8_Regions	87834948	87834948	81448244	81444869	0.927287	0.999959	117.511	115	2436	0	0.013883	0.072373	0	0.040778	0.014482	0.082997	0.414628	0.979438	0.976814	0.973398	0.967433	0.956163	0.662826
ZAB264-E100-v8	Male	303474015	v8_Regions	86875354	86875354	80944130	80942589	0.931727	0.999981	121.94	118	2852	0	0.013539	0.067971	0	0.035705	0.014179	0.057912	0.430982	0.979436	0.973881	0.962921	0.944445	0.917115	0.643839
ZMA344-E100-v8	Male	192713447	v8_Regions	87130522	87130522	77985079	77977937	0.895037	0.999908	110.279	106	2593	0	0.01403	0.104466	0	0.037607	0.012226	0.061537	0.416288	0.979434	0.976794	0.973258	0.96545	0.94748	0.573452
UXE398-E100-v8	Male	225552342	v8_Regions	82738820	82738820	75594164	75590265	0.913648	0.999948	111.554	107	2395	0	0.014158	0.085989	0	0.037112	0.012553	0.084278	0.4021	0.979433	0.976512	0.971936	0.961673	0.94004	0.575301
NLC356-E100-v8	Female	303262686	v8_Regions	97469344	97469344	90040426	90037535	0.923782	0.999968	135.99	132	1947	0	0.014527	0.075906	0	0.033033	0.014137	0.059998	0.425736	0.979433	0.977178	0.974976	0.971656	0.96537	0.770449
RVL662-E100-v8	Female	311611971	v8_Regions	84992608	84992608	79451739	79450421	0.934808	0.999983	112.988	109	1863	0	0.013524	0.064917	0	0.033849	0.017673	0.03875	0.472371	0.979431	0.976011	0.971607	0.964551	0.950607	0.601712
NQN176-E100-v8	Male	205756667	v8_Regions	84135722	84135722	76092214	76090506	0.904398	0.999978	108.375	104	2003	0	0.014153	0.095111	0	0.036259	0.013913	0.062568	0.417492	0.979427	0.976618	0.972313	0.962231	0.940201	0.551705
VSO610-E100-v8	Male	244817085	v8_Regions	88649304	88649304	81087043	81083544	0.914695	0.999957	116.902	113	2047	0	0.014212	0.084916	0	0.037323	0.012651	0.093217	0.402302	0.979426	0.977057	0.97438	0.969306	0.95765	0.642499
PFC657-E100-v8	Male	283644887	v8_Regions	75114870	75114870	70353971	70351912	0.936618	0.999971	100.623	97	2333	0	0.013888	0.063057	0	0.035952	0.020002	0.060263	0.444938	0.979424	0.9749	0.966924	0.950919	0.920153	0.469504
RNX990-E100-v6	Female	268718167	v6_Regions	221451510	221451510	181536492	181244719	0.819757	0.998393	264.345	239	4912	0	0.011457	0.179222	0	0.04263	0.017707	0.113376	0.342777	0.97942	0.975829	0.971863	0.967069	0.961103	0.905636
MOH598-E100-v8	Female	201628080	v8_Regions	129544228	129544228	110796810	110793970	0.855282	0.999974	161.287	158	3009	0	0.014109	0.144092	0	0.031736	0.016714	0.057708	0.400693	0.979418	0.975912	0.9692	0.958587	0.945137	0.830879
JFW464-E100-v6	Female	324653503	v6_Regions	245977822	245977822	204776709	204516241	0.832501	0.998728	284.641	258	4680	0	0.011354	0.166426	0	0.041245	0.019925	0.130547	0.347139	0.979418	0.976234	0.972893	0.969012	0.964264	0.919126
LTL357-E100-v8	Male	221152032	v8_Regions	73730010	73730010	67912562	67908944	0.921098	0.999947	92.3125	86	2380	0	0.013627	0.078486	0	0.042734	0.014671	0.082163	0.431225	0.979415	0.976628	0.969163	0.943113	0.884877	0.371465
RQE970-E100-v8	Male	341875407	v8_Regions	91705384	91705384	85821143	85817683	0.935835	0.99996	116.179	113	2059	0	0.013799	0.063902	0	0.041818	0.010867	0.042978	0.437119	0.979414	0.977009	0.97473	0.970729	0.9615	0.652471
XMP785-E100-v8	Male	225502830	v8_Regions	81561810	81561810	74611991	74609749	0.914791	0.99997	109.7	106	1869	0	0.014173	0.08486	0	0.037955	0.010531	0.071106	0.418503	0.979413	0.9768	0.973275	0.965726	0.948949	0.575653
RZJ132-E100-v8	Male	276433787	v8_Regions	82099606	82099606	76294516	76292181	0.929292	0.999969	105.404	102	1942	0	0.014143	0.070409	0	0.041335	0.009682	0.030431	0.43948	0.979411	0.976802	0.972934	0.96397	0.943264	0.530516
HML607-E100-v8	Male	137047858	v8_Regions	89342998	89342998	76243387	76242176	0.853378	0.999984	112.711	109	3088	0	0.014094	0.145946	0	0.037388	0.007893	0.079515	0.3759	0.979411	0.976635	0.973443	0.967318	0.953572	0.606033
JCH457-E100-v8	Male	280924534	v8_Regions	120688808	120688808	108606708	108603667	0.89989	0.999972	146.986	140	3186	0	0.014173	0.099697	0	0.039333	0.006099	0.054546	0.412578	0.979411	0.976825	0.973567	0.96779	0.95763	0.779313
ZXW894-E100-v8	Male	261068661	v8_Regions	82061934	82061934	75938048	75935473	0.925375	0.999966	104.287	101	1780	0	0.014084	0.07431	0	0.039969	0.009717	0.025724	0.445711	0.979409	0.976726	0.972486	0.96273	0.940005	0.517684
CAY070-E100-v8	Male	352347551	v8_Regions	97781764	97781764	91300794	91298710	0.93372	0.999977	133.147	129	2468	0	0.014242	0.066019	0	0.036673	0.007129	0.095269	0.413272	0.979407	0.976247	0.97193	0.9652	0.954217	0.744913
KJX822-E100-v8	Male	284959145	v8_Regions	72015726	72015726	67651379	67649883	0.939397	0.999978	100.131	96	2521	0	0.014016	0.060293	0	0.039924	0.012146	0.072825	0.425408	0.979403	0.977065	0.974108	0.966156	0.943837	0.463404
QWK971-E100-v8	Male	149907202	v8_Regions	88334108	88334108	76521691	76470574	0.866276	0.999332	106.286	100	2730	0	0.013745	0.133155	0	0.039903	0.010494	0.069172	0.409992	0.9794	0.976148	0.968766	0.949857	0.91223	0.502637
TOO976-E100-v8	Male	240195708	v8_Regions	88623142	88623142	80928789	80926910	0.913179	0.999977	116.241	114	2038	0	0.013917	0.086454	0	0.0384	0.012028	0.084573	0.410972	0.9794	0.976812	0.973933	0.969045	0.959128	0.655931
VVO173-E100-v8	Male	214651243	v8_Regions	79981650	79981650	72973073	72970790	0.912373	0.999969	102.372	97	2621	0	0.013755	0.087177	0	0.040175	0.015369	0.058318	0.440328	0.979397	0.976696	0.971903	0.958155	0.926121	0.473731
JLL815-E100-v8	Male	207964350	v8_Regions	80735818	80735818	73383409	73380886	0.908933	0.999966	110.414	107	2151	0	0.014247	0.090625	0	0.035513	0.013502	0.064046	0.413165	0.979396	0.9753	0.968327	0.954923	0.930556	0.575152
JSX913-E100-v8	Male	216692186	v8_Regions	82018098	82018098	74723972	74720705	0.911067	0.999956	108.485	105	2123	0	0.013981	0.088554	0	0.035777	0.012596	0.089096	0.403241	0.979394	0.976801	0.973662	0.966658	0.949876	0.562333
NBN176-E100-v8	Male	277179666	v8_Regions	131022852	131022852	116690233	116688352	0.89061	0.999984	160.703	152	4459	0	0.014065	0.10895	0	0.03842	0.006987	0.094862	0.391203	0.979388	0.976893	0.973757	0.968139	0.957816	0.799902
EQM088-E100-v8	Male	255742887	v8_Regions	93501542	93501542	85453130	85450996	0.913922	0.999975	112.642	109	2358	0	0.014158	0.085734	0	0.041248	0.009334	0.047433	0.432595	0.979387	0.976455	0.97142	0.960839	0.93943	0.59057
KSZ133-E100-v8	Male	261944639	v8_Regions	90234764	90234764	82891416	82889000	0.91862	0.999971	113.017	109	2277	0	0.013971	0.080985	0	0.037687	0.010149	0.073169	0.44709	0.979386	0.976177	0.97098	0.959986	0.938393	0.590344
ALA897-E100-v7	Male	108165397	v7_Regions	90238472	90238472	73805020	73673755	0.817889	0.998221	120.869	107	1504	0	0.012837	0.180957	0	0.032847	0.02557	0.084675	0.364151	0.979383	0.97104	0.954735	0.926386	0.884507	0.550781
YMB654-E100-v8	Female	180161805	v8_Regions	211184098	211184098	159813295	159776832	0.756749	0.999772	207.613	196	3564	0	0.014468	0.242233	0	0.034128	0.012934	0.038645	0.355397	0.979383	0.976792	0.973333	0.968041	0.960032	0.869415
ZCS731-E100-v8	Male	219926202	v8_Regions	83821656	83821656	76318806	76317077	0.91049	0.999977	112.255	108	1741	0	0.014138	0.089128	0	0.034531	0.011211	0.068684	0.421152	0.979382	0.976452	0.972141	0.963177	0.944462	0.589109
NCQ097-E100-v8	Male	319099678	v8_Regions	79218710	79218710	74499230	74497613	0.940425	0.999978	109.457	106	2808	0	0.01375	0.059295	0	0.035708	0.014271	0.057267	0.446472	0.979378	0.974894	0.967765	0.95571	0.93404	0.561848
ANM039-E100-v8	Male	524903067	v8_Regions	100812816	100812816	96123341	96121233	0.953483	0.999978	126.638	121	2448	0	0.013858	0.046336	0	0.038832	0.008415	0.031385	0.474936	0.979378	0.975127	0.968564	0.958693	0.942943	0.682661
KBY765-E100-v8	Male	157853497	v8_Regions	77627942	77627942	68820626	68819415	0.886545	0.999982	103.212	100	1766	0	0.014296	0.11291	0	0.039874	0.009216	0.074799	0.390863	0.979377	0.976687	0.972436	0.96249	0.939861	0.504431
QXC382-E100-v7	Male	222923713	v7_Regions	125059772	125059772	109064124	108937605	0.872096	0.99884	152.395	133	3090	0	0.012497	0.126409	0	0.037583	0.013289	0.150164	0.381684	0.979376	0.97452	0.965925	0.949876	0.924086	0.684989
TWS564-E100-v8	Female	226881263	v8_Regions	164007156	164007156	137640255	137610461	0.839233	0.999784	175.119	168	3329	0	0.013681	0.160119	0	0.034727	0.015855	0.023943	0.421344	0.979376	0.975524	0.970498	0.963652	0.95424	0.846
HPK319-E100-v8	Male	372076332	v8_Regions	104867226	104867226	97813163	97810150	0.932733	0.999969	139.057	135	2473	0	0.013337	0.066952	0	0.037404	0.015026	0.057013	0.452043	0.979375	0.976484	0.973765	0.970108	0.964191	0.795358
BFE405-E100-v8	Female	253919112	v8_Regions	154344196	154344196	133094977	133085042	0.862326	0.999925	192.621	188	3336	0	0.014183	0.13708	0	0.032967	0.011949	0.09256	0.375601	0.979375	0.977392	0.975375	0.972163	0.966581	0.891959
QTK856-E100-v8	Male	207554704	v8_Regions	91349216	91349216	81996536	81995303	0.897616	0.999985	124.805	121	2389	0	0.014296	0.101953	0	0.035361	0.010588	0.082785	0.386552	0.979374	0.977171	0.975062	0.971616	0.964009	0.703829
UUK814-E100-v8	Male	205268827	v8_Regions	76311862	76311862	69639017	69636123	0.912558	0.999958	100.926	98	2235	0	0.013971	0.087042	0	0.037343	0.015347	0.069111	0.420598	0.979373	0.976233	0.971181	0.960916	0.938719	0.480915
CNQ296-E100-v8	Male	242634438	v8_Regions	74696842	74696842	69231755	69230244	0.926836	0.999978	101.44	98	2000	0	0.014045	0.072799	0	0.039531	0.015113	0.064331	0.427727	0.979373	0.976253	0.970885	0.958982	0.933018	0.487787
WJM863-E100-v8	Male	224596522	v8_Regions	69379594	69379594	64287123	64284912	0.9266	0.999966	91.0029	86	2185	0	0.013878	0.073032	0	0.040076	0.014346	0.060866	0.444114	0.979369	0.97605	0.967936	0.943873	0.892405	0.355036
BAU435-E100-v8	Female	481486662	v8_Regions	110068852	110068852	104010956	104008314	0.944963	0.999975	136.735	133	2050	0	0.01432	0.054833	0	0.037289	0.012965	0.028309	0.470942	0.979367	0.977122	0.975077	0.972597	0.968569	0.803557
LRR199-E100-v8	Male	222231390	v8_Regions	74956654	74956654	68976739	68973569	0.920222	0.999954	99.1485	96	1905	0	0.013799	0.079397	0	0.038197	0.01778	0.069804	0.424267	0.979365	0.975767	0.969754	0.957597	0.931951	0.45854
QFA174-E100-v8	Male	258316116	v8_Regions	79766994	79766994	73914081	73912704	0.926625	0.999981	110.167	107	3117	0	0.014148	0.073025	0	0.036273	0.011405	0.060333	0.432246	0.979365	0.976511	0.972802	0.96514	0.947896	0.576142
LKR452-E100-v8	Male	188759361	v8_Regions	86115962	86115962	77000170	76997973	0.894145	0.999971	106.199	103	2126	0	0.014188	0.105424	0	0.043191	0.010396	0.041632	0.406756	0.979364	0.976936	0.97382	0.966954	0.950637	0.546281
QYP433-E100-v8	Male	183879262	v8_Regions	83837716	83837716	74968187	74966797	0.894206	0.999981	113.944	109	2443	0	0.014153	0.105294	0	0.036532	0.007487	0.089613	0.380508	0.979364	0.97691	0.974349	0.968736	0.954962	0.602947
VYV418-E100-v8	Male	298180504	v8_Regions	75335702	75335702	70771155	70769349	0.939411	0.999974	101.091	97	2110	0	0.013902	0.06029	0	0.034972	0.020755	0.066113	0.441318	0.97936	0.97561	0.968955	0.954311	0.924426	0.473616
XTW087-E100-v8	Male	231694311	v8_Regions	96065060	96065060	86760978	86757972	0.903148	0.999965	127.101	122	2750	0	0.013966	0.096406	0	0.037256	0.008763	0.076841	0.410097	0.979359	0.97543	0.969433	0.959787	0.943851	0.689888
HCZ775-E100-v8	Male	253461918	v8_Regions	74203686	74203686	69028287	69024888	0.930254	0.999951	92.0613	88	1753	0	0.01377	0.069365	0	0.042448	0.015762	0.063948	0.46106	0.979358	0.97683	0.972692	0.959336	0.92236	0.365915
PEZ782-E100-v8	Male	230670909	v8_Regions	77740564	77740564	71543431	71541927	0.920284	0.999979	105.608	103	2341	0	0.01406	0.079325	0	0.039357	0.015028	0.062383	0.423225	0.979358	0.976116	0.971049	0.960267	0.938423	0.535234
HYM435-E100-v8	Male	330516790	v8_Regions	89705508	89705508	83884348	83878226	0.935108	0.999927	118.044	115	2394	0	0.014158	0.064611	0	0.039683	0.017866	0.089981	0.419005	0.979357	0.976932	0.974217	0.969275	0.958742	0.662096
HSS093-E100-v8	Male	295670212	v8_Regions	84841284	84841284	79035901	79034000	0.931574	0.999976	110.448	106	2330	0	0.013937	0.068114	0	0.03873	0.012509	0.056909	0.445369	0.979352	0.976302	0.971195	0.959707	0.935992	0.560824
EZN238-E100-v8	Female	215563052	v8_Regions	133848758	133848758	115064483	115057416	0.85966	0.999939	164.406	163	3057	0	0.014079	0.139739	0	0.032295	0.014665	0.069765	0.399163	0.979352	0.976256	0.971152	0.962922	0.951906	0.857467
PKY080-E100-v8	Female	244824295	v8_Regions	118714112	118714112	105419017	105417438	0.888007	0.999985	149.32	141	3109	0	0.014089	0.111541	0	0.034638	0.007907	0.05961	0.41916	0.979351	0.976615	0.97228	0.964597	0.951723	0.769729
WPX052-E100-v8	Male	212508857	v8_Regions	73829390	73829390	67772818	67769769	0.917965	0.999955	93.1038	88	2189	0	0.013834	0.081616	0	0.03923	0.014196	0.058774	0.45277	0.979349	0.976163	0.968522	0.945898	0.897097	0.377253
FWO780-E100-v8	Male	233793503	v8_Regions	78369874	78369874	72154314	72152770	0.920689	0.999979	107.28	104	1718	0	0.014089	0.078934	0	0.037224	0.015481	0.05705	0.427659	0.979349	0.975994	0.970737	0.960284	0.939096	0.553452
HHW302-E100-v8	Male	248289497	v8_Regions	85569274	85569274	78602493	78600648	0.918583	0.999977	111.689	107	1944	0	0.014001	0.080992	0	0.038662	0.01471	0.064838	0.42114	0.979349	0.976858	0.973772	0.966915	0.950765	0.584647
WTX811-E100-v8	Male	207422934	v8_Regions	87661642	87661642	79019061	79017620	0.90141	0.999982	121.539	116	2154	0	0.014369	0.098159	0	0.034591	0.010386	0.085155	0.383184	0.979347	0.977248	0.975165	0.971012	0.96095	0.661971
ZWO062-E100-v8	Female	337780592	v8_Regions	120909804	120909804	110707908	110701647	0.915624	0.999943	152.207	145	3241	0	0.014768	0.084008	0	0.03688	0.007048	0.036439	0.434922	0.979346	0.977241	0.975442	0.97299	0.9688	0.836057
YAZ492-E100-v8	Male	167976243	v8_Regions	78255452	78255452	69815103	69781704	0.892144	0.999522	96.6954	91	2561	0	0.013686	0.107304	0	0.041175	0.010868	0.061263	0.433088	0.979345	0.974666	0.963054	0.935331	0.885094	0.417149
FAL491-E100-v8	Male	148465954	v8_Regions	81653488	81653488	71394690	71364175	0.874362	0.999573	100.785	96	1759	0	0.014045	0.124955	0	0.03932	0.009732	0.070664	0.4094	0.979345	0.976138	0.969524	0.951389	0.913205	0.461051
MWS649-E100-v8	Male	340125980	v8_Regions	112745476	112745476	103897512	103894803	0.921523	0.999974	135.224	130	2771	0	0.013593	0.078151	0	0.037687	0.009199	0.041042	0.452167	0.979344	0.975183	0.968249	0.956717	0.938972	0.717936
XHA848-E100-v8	Male	261787320	v8_Regions	80878260	80878260	74941005	74939376	0.92659	0.999978	107.218	102	2456	0	0.014055	0.073042	0	0.039477	0.014938	0.084401	0.416682	0.979342	0.976809	0.972246	0.960441	0.934236	0.530117
RCX415-E100-v8	Male	316796204	v8_Regions	102126244	102126244	94320582	94316664	0.923569	0.999958	118.89	116	2528	0	0.013839	0.076008	0	0.044348	0.014051	0.088211	0.451476	0.979341	0.976984	0.974005	0.968021	0.956011	0.669111
OQF841-E100-v8	Male	238391371	v8_Regions	83447162	83447162	76552536	76550478	0.917377	0.999973	100.464	96	2496	0	0.013671	0.082276	0	0.037979	0.007297	0.022492	0.46673	0.97934	0.97497	0.966	0.946268	0.910544	0.467082
URN574-E100-v8	Male	351474441	v8_Regions	104383698	104383698	97003215	97001033	0.929295	0.999978	128.794	123	3410	0	0.014207	0.070416	0	0.040605	0.008434	0.050646	0.437052	0.979339	0.975812	0.969874	0.959552	0.941967	0.689094
NYB873-E100-v8	Male	265208362	v8_Regions	90060302	90060302	82829495	82827931	0.919711	0.999981	121.435	117	2329	0	0.014129	0.079917	0	0.040126	0.0114	0.102626	0.388105	0.979337	0.977337	0.975503	0.972313	0.964859	0.687053
ALX263-E100-v8	Male	157240483	v8_Regions	89737144	89737144	78069757	78068420	0.869983	0.999983	114.204	110	1705	0	0.01405	0.129383	0	0.037244	0.009086	0.093767	0.374042	0.979336	0.977052	0.974618	0.969515	0.956872	0.612172
JNL838-E100-v8	Female	525357022	v8_Regions	114067974	114067974	108093996	108091872	0.947628	0.99998	144.995	141	2359	0	0.014502	0.052168	0	0.035061	0.011756	0.027527	0.468791	0.979334	0.977166	0.975341	0.973258	0.970122	0.847138
XNW202-E100-v8	Male	324086381	v8_Regions	103792032	103792032	95908213	95906711	0.924042	0.999984	132.931	126	3076	0	0.014478	0.075655	0	0.037886	0.008454	0.040904	0.429364	0.979333	0.975528	0.968277	0.955616	0.936288	0.697148
NQA631-E100-v8	Male	257515850	v8_Regions	105190348	105190348	95143760	95142042	0.904491	0.999982	134.422	132	2430	0	0.014227	0.095138	0	0.037753	0.009965	0.02872	0.421383	0.979333	0.973079	0.962341	0.945705	0.92256	0.707724
TVE167-E100-v8	Male	226971461	v8_Regions	94368504	94368504	85205413	85204010	0.902901	0.999984	129.587	125	2232	0	0.014365	0.096668	0	0.035522	0.009492	0.091874	0.381822	0.979332	0.977111	0.975019	0.971704	0.964439	0.72705
PXY034-E100-v8	Male	236720790	v8_Regions	86662538	86662538	79193450	79191202	0.913814	0.999972	104.312	99	2835	0	0.013976	0.085851	0	0.038143	0.007017	0.027328	0.458387	0.979331	0.975232	0.966654	0.947738	0.911661	0.494448
MUC562-E100-v8	Female	249350624	v8_Regions	163656916	163656916	139514616	139500406	0.852482	0.999898	199.313	197	4801	0	0.014084	0.146821	0	0.033758	0.014943	0.089378	0.373762	0.97933	0.976805	0.97337	0.967785	0.959646	0.891979
CUY300-E100-v8	Male	166394802	v8_Regions	79321500	79321500	70582556	70547830	0.889829	0.999508	99.9378	95	2421	0	0.013868	0.109607	0	0.038198	0.010246	0.072979	0.415757	0.979329	0.97621	0.970027	0.953353	0.916864	0.453874
PFW999-E100-v8	Male	309437494	v8_Regions	80100244	80100244	75133015	75131108	0.937987	0.999975	106.585	102	1728	0	0.013902	0.061697	0	0.039606	0.014905	0.056219	0.440591	0.979329	0.976534	0.97235	0.962078	0.938758	0.529359
TEP712-E100-v8	Female	217800084	v8_Regions	95744704	95744704	85952663	85949799	0.897728	0.999967	126.033	122	1895	0	0.014148	0.10183	0	0.036183	0.021087	0.058914	0.413169	0.979329	0.977164	0.974585	0.969606	0.959937	0.710522
VRH331-E100-v8	Male	288879730	v8_Regions	83287978	83287978	77562729	77557451	0.93126	0.999932	109.588	105	2998	0	0.013839	0.068413	0	0.039004	0.014595	0.064824	0.430379	0.979328	0.97634	0.971521	0.960838	0.938528	0.559722
TQY544-E100-v8	Male	255921108	v8_Regions	75007310	75007310	69770172	69768306	0.930178	0.999973	101.574	97	2775	0	0.01406	0.069499	0	0.03521	0.017021	0.065858	0.432989	0.979327	0.975837	0.969531	0.955461	0.92577	0.474971
ZCR558-E100-v8	Female	256458638	v8_Regions	90421254	90421254	82899468	82896584	0.916814	0.999965	120.426	117	2641	0	0.014261	0.082814	0	0.036732	0.014823	0.057	0.435464	0.979325	0.977114	0.974841	0.971066	0.962937	0.683178
FFZ935-E100-v8	Female	354978741	v8_Regions	252828654	252828654	212710885	212698695	0.841324	0.999943	279.593	271	5863	0	0.014045	0.158118	0	0.036726	0.007768	0.137804	0.346299	0.979324	0.977609	0.976293	0.974907	0.973346	0.95505
PVB530-E100-v8	Male	251935461	v8_Regions	85069370	85069370	78275656	78273851	0.920139	0.999977	114.737	111	3166	0	0.014168	0.079469	0	0.037426	0.013582	0.075173	0.416471	0.979322	0.975968	0.970812	0.961148	0.943094	0.609308
VBV717-E100-v8	Male	398949336	v8_Regions	128272386	128272386	118492450	118490145	0.923756	0.999981	159.902	155	4336	0	0.014586	0.075947	0	0.042082	0.006983	0.079397	0.398697	0.979321	0.976547	0.972551	0.966776	0.958502	0.839926
RBP871-E100-v8	Male	299422313	v8_Regions	87636876	87636876	81525738	81522852	0.930268	0.999965	117.214	114	2338	0	0.014006	0.069407	0	0.037631	0.014352	0.080931	0.422812	0.979319	0.976795	0.973676	0.967473	0.954411	0.644685
LTP957-E100-v8	Female	261071205	v8_Regions	125876294	125876294	111852655	111850253	0.888592	0.999979	147.419	141	3075	0	0.014271	0.110964	0	0.034784	0.007163	0.032197	0.442036	0.979319	0.976797	0.973501	0.968022	0.95822	0.78059
TQA062-E100-v8	Male	252628141	v8_Regions	81274968	81274968	75074885	75073522	0.923715	0.999982	112.311	109	1981	0	0.014045	0.075902	0	0.03897	0.015282	0.059205	0.423457	0.979318	0.975268	0.969238	0.95818	0.9381	0.598152
EKN675-E100-v8	Male	140363708	v8_Regions	91904664	91904664	78376685	78375372	0.852804	0.999983	114.541	110	2006	0	0.014193	0.146493	0	0.036043	0.008739	0.093497	0.366052	0.979318	0.977154	0.974753	0.969565	0.956495	0.611634
FSH524-E100-v8	Male	222288159	v8_Regions	80477370	80477370	73613653	73611769	0.914712	0.999974	108.509	105	1954	0	0.014148	0.08491	0	0.035455	0.011317	0.072314	0.418196	0.979317	0.97633	0.972034	0.962713	0.942831	0.556632
QEF176-E100-v8	Male	190289199	v8_Regions	94239154	94239154	83477738	83476138	0.885807	0.999981	123.247	119	3285	0	0.013996	0.1137	0	0.037758	0.006398	0.082304	0.393534	0.979317	0.976515	0.973295	0.967987	0.957446	0.691411
VKA754-E100-v7	Male	267310048	v7_Regions	98843902	98843902	90238185	90145578	0.912936	0.998974	143.803	130	1687	0	0.01292	0.086631	0	0.031977	0.014537	0.126872	0.393937	0.979317	0.975112	0.969033	0.957909	0.938297	0.690659
XBH770-E100-v8	Male	206641620	v8_Regions	77893076	77893076	70992961	70990894	0.911416	0.999971	103.669	100	2740	0	0.013991	0.088177	0	0.039447	0.010479	0.074475	0.414545	0.979313	0.976755	0.973233	0.964939	0.944684	0.510482
TPP965-E100-v8	Male	246551074	v8_Regions	75559864	75559864	70054960	70051605	0.927145	0.999952	101.895	99	2089	0	0.014212	0.072514	0	0.036205	0.013832	0.085351	0.414193	0.97931	0.976555	0.972971	0.964292	0.942435	0.489985
REV207-E100-v8	Male	235488962	v8_Regions	94666316	94666316	85758863	85755672	0.905907	0.999963	120.254	116	3681	0	0.013667	0.093647	0	0.042308	0.008371	0.084781	0.415059	0.97931	0.976573	0.973458	0.967555	0.955165	0.661164
EVA555-E200-v8	Male	422715248	v8_Regions	107045752	107045752	100547017	100527149	0.93929	0.999802	141.173	137	2448	0	0.013583	0.060259	0	0.04066	0.015853	0.072736	0.434794	0.979308	0.976224	0.972273	0.965823	0.955079	0.778695
MRX801-E100-v8	Male	174185648	v8_Regions	79041584	79041584	70716242	70714572	0.894671	0.999976	100.032	96	1412	0	0.013952	0.104819	0	0.037899	0.012133	0.048617	0.428835	0.979306	0.976376	0.971035	0.957302	0.926178	0.45856
QEC635-E100-v8	Male	287203415	v8_Regions	81832364	81832364	76270384	76268509	0.932032	0.999975	106.218	102	2119	0	0.013539	0.06767	0	0.038203	0.012254	0.051577	0.452985	0.979304	0.975947	0.970185	0.956878	0.92896	0.520973
JTH388-E100-v8	Male	300439117	v8_Regions	86305460	86305460	80393465	80390537	0.931499	0.999964	114.269	108	3017	0	0.014035	0.068181	0	0.038092	0.014069	0.071351	0.437419	0.979303	0.976306	0.97075	0.957691	0.932078	0.580808
VPL321-E100-v8	Male	232235254	v8_Regions	128377370	128377370	112163590	112160871	0.873702	0.999976	151.065	146	3436	0	0.014286	0.125794	0	0.040104	0.007888	0.064337	0.386836	0.979303	0.977198	0.975019	0.971763	0.965775	0.827073
EMW576-E200-v7	Male	86838732	v7_Regions	323201976	323201976	147144980	146615827	0.455273	0.996404	159.644	132	4159	0	0.01338	0.546088	0	0.03773	0.003402	0.161237	0.128451	0.979302	0.975103	0.965945	0.948209	0.919855	0.670485
NBF541-E100-v8	Male	170157469	v8_Regions	126767892	126767892	105835719	105830817	0.834878	0.999954	120.652	113	2331	0	0.012329	0.164496	0	0.034522	0.017727	0.007652	0.469384	0.9793	0.969013	0.952856	0.930654	0.899846	0.600808
OTV940-E100-v8	Male	309090473	v8_Regions	110210668	110210668	100945145	100943602	0.915929	0.999985	139.677	134	3308	0	0.014561	0.083699	0	0.03892	0.00571	0.043295	0.425081	0.9793	0.976096	0.971446	0.963947	0.951572	0.751822
PYO443-E100-v8	Male	237085684	v8_Regions	114065996	114065996	101383327	101381096	0.888813	0.999978	136.213	130	3045	0	0.014252	0.110737	0	0.038408	0.008409	0.041562	0.420699	0.979298	0.97706	0.974536	0.970076	0.960747	0.744338
AES824-E100-v8	Male	149862472	v8_Regions	81471416	81471416	71337422	71336238	0.875613	0.999983	105.125	101	2733	0	0.014197	0.123776	0	0.036745	0.009332	0.083281	0.385455	0.979297	0.976869	0.973588	0.965055	0.943285	0.515401
LKF654-E100-v8	Male	197867744	v8_Regions	67982308	67982308	62464733	62454425	0.918838	0.999835	87.2673	82	2067	0	0.013455	0.080733	0	0.039549	0.01351	0.053919	0.452499	0.979296	0.973194	0.955802	0.915592	0.846815	0.319822
YQJ553-E100-v8	Female	280139911	v8_Regions	141496848	141496848	125043476	125041131	0.883719	0.999981	172.898	167	3711	0	0.015009	0.115785	0	0.03807	0.009683	0.037443	0.410094	0.979295	0.977188	0.974399	0.970367	0.964241	0.867004
SAQ861-E100-v8	Male	328159297	v8_Regions	83771540	83771540	78645221	78641429	0.938806	0.999952	111.242	106	2444	0	0.013598	0.060852	0	0.038579	0.020721	0.078894	0.428181	0.979294	0.976286	0.97088	0.958636	0.934017	0.566512
JPC697-E100-v8	Male	254842177	v8_Regions	81037602	81037602	74923486	74919613	0.924552	0.999948	103.422	101	1838	0	0.014232	0.0751	0	0.040385	0.010205	0.030298	0.437927	0.979291	0.976585	0.972544	0.963315	0.942166	0.51244
KUO507-E100-v8	Male	127655309	v8_Regions	83219668	83219668	71017919	71016853	0.853379	0.999985	103.956	101	2211	0	0.014094	0.145975	0	0.037757	0.00917	0.074154	0.383	0.979291	0.976244	0.972272	0.963878	0.943807	0.513077
NNZ343-E100-v8	Male	202591627	v8_Regions	77473336	77473336	70517001	70515577	0.91021	0.99998	105.565	103	2268	0	0.014311	0.089386	0	0.03442	0.014949	0.07672	0.40278	0.979291	0.976708	0.973338	0.965305	0.946335	0.535068
BRH360-E100-v8	Male	191155883	v8_Regions	75520802	75520802	68530207	68524214	0.907435	0.999913	95.5613	91	2699	0	0.013799	0.092131	0	0.039007	0.013127	0.048245	0.439727	0.979288	0.97523	0.96693	0.947192	0.90634	0.410399
EUE246-E100-v8	Male	341088237	v8_Regions	93493124	93493124	87369023	87365537	0.934497	0.99996	119.017	116	2248	0	0.014025	0.065236	0	0.040886	0.010471	0.046162	0.431969	0.979285	0.976962	0.974788	0.971226	0.963354	0.679853
UHN988-E100-v8	Female	237605507	v8_Regions	98983098	98983098	89354381	89352802	0.902724	0.999982	130.344	126	2464	0	0.013893	0.096844	0	0.034087	0.011058	0.058257	0.43092	0.979284	0.977199	0.975176	0.971844	0.964948	0.743995
RRV966-E100-v8	Female	568510115	v8_Regions	112120690	112120690	106769680	106767348	0.952275	0.999978	139.813	135	3010	0	0.014207	0.047556	0	0.036826	0.010433	0.033491	0.474533	0.979283	0.976621	0.973198	0.967831	0.959193	0.781034
THF708-E100-v8	Female	298178086	v8_Regions	128609286	128609286	115686152	115682035	0.899516	0.999964	168.427	162	3470	0	0.014551	0.100019	0	0.03504	0.008819	0.087476	0.401692	0.979278	0.977179	0.975168	0.972567	0.968294	0.867803
FVF029-E100-v8	Male	201434648	v8_Regions	70704076	70704076	64847362	64845781	0.917166	0.999976	93.5949	90	1992	0	0.014443	0.08251	0	0.035826	0.012188	0.048816	0.435723	0.979277	0.976377	0.970605	0.953944	0.915445	0.390674
APW711-E100-v8	Male	259284535	v8_Regions	75235428	75235428	70032348	70027388	0.930843	0.999929	96.4312	91	2183	0	0.013902	0.068797	0	0.040961	0.01598	0.075998	0.439195	0.979277	0.975316	0.964361	0.935459	0.881087	0.420943
VWP806-E100-v8	Male	261244806	v8_Regions	82033180	82033180	75917558	75915982	0.925449	0.999979	108.842	106	2099	0	0.013843	0.074197	0	0.040947	0.01282	0.075529	0.424951	0.979274	0.976422	0.972571	0.965368	0.950775	0.581149
TAK721-E100-v8	Male	254670935	v8_Regions	99064464	99064464	90025934	90023778	0.908761	0.999976	132.592	129	3442	0	0.014374	0.090864	0	0.034889	0.010223	0.090043	0.398796	0.979274	0.976256	0.972295	0.965781	0.954758	0.741755
KHJ217-E100-v8	Male	279126065	v8_Regions	87816022	87816022	81257309	81255410	0.925313	0.999977	118.872	115	2121	0	0.014148	0.074341	0	0.037357	0.011128	0.073186	0.424929	0.979273	0.97616	0.971873	0.963711	0.948307	0.649816
HNZ660-E100-v8	Male	250683788	v8_Regions	85505274	85505274	78611361	78608478	0.919374	0.999963	114.457	111	2266	0	0.014075	0.08026	0	0.039511	0.013798	0.07741	0.414027	0.979272	0.976553	0.973209	0.96723	0.955016	0.628756
XWY180-E100-v8	Male	333654001	v8_Regions	125798934	125798934	114652629	114651201	0.911396	0.999988	163.479	159	4232	0	0.014787	0.088268	0	0.037554	0.005049	0.050846	0.404509	0.979272	0.976816	0.973831	0.969577	0.962931	0.85485
SBS885-E100-v7	Male	279155264	v7_Regions	182108682	182108682	155387589	155212602	0.853268	0.998874	204.403	180	2398	0	0.01287	0.146196	0	0.036684	0.018747	0.035	0.378128	0.979269	0.974139	0.968094	0.960152	0.948885	0.822494
XYS315-E100-v8	Female	559619459	v8_Regions	134771638	134771638	126973133	126970337	0.942135	0.999978	169.663	164	3152	0	0.014369	0.057638	0	0.038002	0.008237	0.03864	0.45665	0.979268	0.976944	0.974492	0.971165	0.966397	0.878061
QPS722-E100-v8	Female	241941004	v8_Regions	126107578	126107578	111014069	111011450	0.880312	0.999976	149.181	142	2714	0	0.01406	0.120294	0	0.03281	0.008725	0.045807	0.437968	0.979266	0.975188	0.969383	0.960659	0.947441	0.769881
OPB069-E100-v8	Female	343076660	v8_Regions	89047852	89047852	83511582	83510346	0.937828	0.999985	122.743	119	2333	0	0.014694	0.061916	0	0.032866	0.015717	0.067835	0.435249	0.979264	0.977014	0.974618	0.970753	0.962557	0.693583
OFR662-E100-v8	Female	252787827	v8_Regions	119294800	119294800	106266474	106257002	0.890789	0.999911	150.974	143	3234	0	0.014222	0.108697	0	0.035972	0.011891	0.061761	0.426961	0.979263	0.977107	0.97481	0.97099	0.963627	0.799876
SSZ049-E100-v8	Male	306142346	v8_Regions	89095604	89095604	82916320	82908997	0.930644	0.999912	120.993	118	2182	0	0.014143	0.069044	0	0.03841	0.012391	0.097853	0.401832	0.979262	0.976341	0.972774	0.96706	0.95681	0.693774
ZNE771-E100-v8	Male	277758603	v8_Regions	99180666	99180666	90830954	90828126	0.915813	0.999969	128.991	125	2683	0	0.013981	0.083768	0	0.04194	0.012779	0.111615	0.38542	0.979262	0.977119	0.975078	0.971865	0.96519	0.746659
OWF749-E100-v8	Female	349535269	v8_Regions	122463926	122463926	112337094	112335062	0.917308	0.999982	152.069	148	3066	0	0.014778	0.082375	0	0.037646	0.009943	0.03042	0.444214	0.979262	0.977106	0.974844	0.971725	0.967115	0.852292
FQJ421-E100-v7	Male	227357230	v7_Regions	81473456	81473456	74588893	74518076	0.915499	0.999051	115.559	103	1944	0	0.012888	0.083999	0	0.034689	0.021103	0.131072	0.391262	0.979261	0.973444	0.961247	0.935421	0.891851	0.524195
JEC030-E100-v8	Female	344854421	v8_Regions	111564754	111564754	103008950	103006704	0.923311	0.999978	145.315	140	3610	0	0.014055	0.076371	0	0.034196	0.012613	0.045603	0.452482	0.979258	0.976995	0.974504	0.970567	0.963734	0.799542
YER856-E100-v8	Male	247674355	v8_Regions	78702572	78702572	72768523	72766634	0.924602	0.999974	106.203	103	2466	0	0.014134	0.075067	0	0.035546	0.016428	0.076543	0.41824	0.979255	0.975832	0.970038	0.958234	0.935483	0.534643
CPO295-E100-v8	Male	231879965	v8_Regions	95195738	95195738	86060783	86057800	0.90404	0.999965	120.585	114	2783	0	0.01405	0.095538	0	0.036668	0.018182	0.079471	0.41502	0.979255	0.976137	0.970874	0.959678	0.937643	0.619013
LJE274-E100-v8	Male	356017451	v8_Regions	104708040	104708040	97373062	97370471	0.929948	0.999973	128.209	123	3380	0	0.013853	0.069714	0	0.040083	0.008746	0.086054	0.452488	0.979255	0.974806	0.96779	0.957133	0.940716	0.691688
HCO896-E100-v8	Male	324720286	v8_Regions	87390528	87390528	81765431	81761131	0.935633	0.999947	117.174	113	2476	0	0.014075	0.064067	0	0.038568	0.01851	0.082418	0.420677	0.979253	0.976787	0.973796	0.967289	0.95284	0.631015
COE084-E200-v7	Female	130143257	v7_Regions	142775582	142775582	109931089	109771207	0.769957	0.998546	142.95	125	1936	0	0.013247	0.23352	0	0.036366	0.012957	0.219175	0.246022	0.979253	0.975868	0.969168	0.954037	0.927005	0.653767
EZZ037-E100-v8	Male	128981521	v8_Regions	78933948	78933948	68000692	67999286	0.861489	0.999979	99.4385	96	3138	0	0.014075	0.137908	0	0.036903	0.008471	0.072635	0.391183	0.979251	0.975735	0.970146	0.957399	0.929784	0.460147
BVO248-E100-v8	Male	339873826	v8_Regions	113006456	113006456	104112360	104110384	0.921296	0.999981	143.584	139	3001	0	0.014119	0.078394	0	0.039323	0.008393	0.067102	0.398469	0.979251	0.97665	0.97348	0.968643	0.960338	0.794508
JYO644-E100-v8	Female	187075173	v8_Regions	94861082	94861082	83790825	83789012	0.8833	0.999978	118.881	110	2710	0	0.014355	0.116185	0	0.035395	0.008388	0.043718	0.445224	0.97925	0.974631	0.964871	0.945329	0.912381	0.57909
FWF328-E100-v8	Male	294491406	v8_Regions	73738438	73738438	69309185	69307817	0.939933	0.99998	101.698	98	1774	0	0.013372	0.059798	0	0.035834	0.015087	0.055444	0.447451	0.979249	0.974372	0.966347	0.950356	0.918189	0.48142
HUZ177-E100-v8	Male	283574234	v8_Regions	91362206	91362206	84382977	84380749	0.923609	0.999974	111.58	108	2057	0	0.014045	0.07605	0	0.042837	0.011781	0.028996	0.448148	0.979248	0.974593	0.965442	0.948433	0.921061	0.580829
OKW446-E100-v8	Male	339199350	v8_Regions	85636316	85636316	80451434	80449124	0.939455	0.999971	115.339	111	2564	0	0.014094	0.060259	0	0.040365	0.012648	0.088743	0.420617	0.979246	0.976765	0.973719	0.967168	0.952256	0.617642
UNE467-E100-v8	Male	233027565	v8_Regions	99544550	99544550	89631649	89628055	0.900417	0.99996	124.778	117	3388	0	0.013696	0.098821	0	0.038725	0.008919	0.054448	0.439221	0.979244	0.973986	0.964313	0.947465	0.920861	0.628196
RYY726-E100-v8	Male	247360643	v8_Regions	131632702	131632702	115573791	115547709	0.878002	0.999774	145.448	134	3455	0	0.01349	0.121772	0	0.037814	0.019078	0.03172	0.432317	0.979244	0.972781	0.960585	0.941141	0.914607	0.681933
UAS496-E100-v8	Male	266215101	v8_Regions	81883150	81883150	75897285	75895706	0.926897	0.999979	108.812	104	2496	0	0.014148	0.072745	0	0.037921	0.015005	0.08305	0.418865	0.979243	0.976457	0.971252	0.958177	0.930657	0.540141
PNX505-E100-v8	Male	311921028	v8_Regions	76991832	76991832	72430003	72426695	0.940749	0.999954	104.15	100	2207	0	0.014084	0.058965	0	0.039448	0.018895	0.070395	0.433259	0.979239	0.976383	0.971775	0.96048	0.934786	0.504241
QUM650-E100-v8	Male	209073323	v8_Regions	90461954	90461954	81345875	81342936	0.899227	0.999964	110.683	105	2483	0	0.014011	0.10029	0	0.038096	0.012342	0.082293	0.424202	0.979239	0.976056	0.97015	0.956043	0.927357	0.550115
KNF998-E100-v8	Male	309483011	v8_Regions	102368968	102368968	94351663	94349754	0.921682	0.99998	127.87	122	3037	0	0.014217	0.077983	0	0.039086	0.006024	0.046314	0.43292	0.979239	0.975061	0.968905	0.95928	0.943618	0.689951
LTC124-E100-v8	Male	269083401	v8_Regions	93220138	93220138	85592989	85591118	0.918181	0.999978	123.448	118	3050	0	0.014163	0.081463	0	0.039741	0.007049	0.102448	0.398271	0.979237	0.976585	0.972528	0.963788	0.946019	0.65681
HJE432-E100-v8	Female	332011889	v8_Regions	120346818	120346818	110071076	110068965	0.914616	0.999981	148.806	142	2248	0	0.014709	0.08502	0	0.037351	0.006403	0.034126	0.443502	0.979235	0.977027	0.974854	0.971726	0.966314	0.814735
ARB541-E100-v7	Female	107257152	v7_Regions	112321938	112321938	87478547	87325745	0.77882	0.998253	138.417	126	1743	0	0.013316	0.219883	0	0.030974	0.023415	0.091166	0.347655	0.979233	0.974284	0.967018	0.954498	0.933291	0.676212
AUV193-E100-v6	Female	355677021	v6_Regions	222951596	222951596	191406820	191126305	0.858513	0.998534	280.026	254	5862	0	0.011381	0.14062	0	0.041338	0.021514	0.116332	0.359982	0.979225	0.975705	0.972113	0.967933	0.962821	0.915036
ZOR995-E100-v8	Male	180384819	v8_Regions	76479718	76479718	68916967	68916058	0.901114	0.999987	104.753	101	1903	0	0.014212	0.098449	0	0.036072	0.010887	0.085079	0.385847	0.979222	0.976538	0.973056	0.964214	0.941891	0.512896
QVU470-E100-v8	Female	236540344	v8_Regions	84810046	84810046	77642638	77640326	0.915489	0.99997	111.148	107	1864	0	0.014178	0.084115	0	0.037249	0.016086	0.047491	0.447947	0.979221	0.976353	0.972082	0.962881	0.943909	0.58001
WHW960-E100-v8	Male	220289529	v8_Regions	73912798	73912798	68045512	68044221	0.920619	0.999981	104.583	100	2431	0	0.014286	0.07907	0	0.034873	0.009643	0.072485	0.407363	0.97922	0.976514	0.972548	0.962025	0.935704	0.502356
ZVO752-E100-v8	Male	193460314	v8_Regions	97386528	97386528	86097363	86095483	0.884079	0.999978	124.517	115	3741	0	0.014227	0.115304	0	0.039111	0.009307	0.102184	0.375737	0.97922	0.976101	0.970762	0.960282	0.941077	0.633972
AQL326-E100-v8	Female	380268838	v8_Regions	92967330	92967330	87509732	87508444	0.941296	0.999985	129.749	125	2150	0	0.014635	0.058439	0	0.033344	0.017021	0.055833	0.444261	0.97922	0.977086	0.974835	0.971225	0.963708	0.734215
HVL768-E100-v8	Female	241317443	v8_Regions	104840866	104840866	94235451	94233839	0.898843	0.999983	130.837	128	2806	0	0.014915	0.100799	0	0.037661	0.009328	0.033476	0.421259	0.979217	0.976393	0.972291	0.965739	0.954569	0.742385
MUP291-E100-v7	Male	115362932	v7_Regions	120402778	120402778	93838189	93704377	0.779369	0.998574	139.057	122	3373	0	0.012815	0.219475	0	0.040083	0.011248	0.138637	0.315893	0.979215	0.972972	0.962084	0.942581	0.91165	0.634226
XZM542-E100-v8	Male	394036084	v8_Regions	77164514	77164514	73506833	73504987	0.952599	0.999975	95.4896	93	1685	0	0.013706	0.047216	0	0.039169	0.012763	0.023933	0.482945	0.979213	0.975569	0.969312	0.954997	0.924197	0.417278
MXE459-E100-v8	Male	312174281	v8_Regions	77233772	77233772	72647417	72644175	0.940617	0.999955	103.952	99	2119	0	0.014217	0.059105	0	0.038532	0.019139	0.068745	0.437314	0.979211	0.976048	0.970323	0.95632	0.927079	0.49907
PAR111-E100-v8	Female	352215044	v8_Regions	94159304	94159304	88137449	88136075	0.936046	0.999984	129.523	125	2566	0	0.014758	0.063658	0	0.033825	0.016539	0.063857	0.436648	0.979211	0.976873	0.974469	0.970654	0.963273	0.73839
QPS791-E100-v7	Female	319850923	v7_Regions	227664516	227664516	191555483	191330127	0.841394	0.998824	249.072	220	3058	0	0.012948	0.158017	0	0.035624	0.020534	0.032288	0.377945	0.979211	0.975022	0.970553	0.965523	0.959104	0.883235
LYL817-E100-v8	Male	253620126	v8_Regions	91275246	91275246	83534047	83531256	0.915188	0.999967	117.334	114	2129	0	0.014586	0.084467	0	0.039331	0.009055	0.040287	0.417568	0.97921	0.976831	0.973879	0.968672	0.957369	0.653731
LAL679-E100-v8	Female	454448026	v8_Regions	102640328	102640328	97056784	97054618	0.945601	0.999978	130.646	126	2418	0	0.014443	0.054175	0	0.036595	0.009972	0.031708	0.462279	0.97921	0.976773	0.973729	0.968151	0.957264	0.724332
OJT916-E100-v8	Male	180397361	v8_Regions	67417208	67417208	61492732	61485512	0.912122	0.999883	87.3668	84	2511	0	0.013961	0.087509	0	0.04057	0.024136	0.060848	0.423261	0.979206	0.975553	0.96842	0.949019	0.902669	0.304665
XXP371-E100-v8	Male	299607445	v8_Regions	76923648	76923648	72190460	72188491	0.938469	0.999973	104.39	100	2279	0	0.014325	0.061221	0	0.035148	0.019709	0.063175	0.440037	0.979206	0.975696	0.969733	0.957429	0.931585	0.509356
SNT046-E100-v8	Female	324378063	v8_Regions	82588440	82588440	77547549	77545786	0.938964	0.999977	112.127	108	2508	0	0.013839	0.0608	0	0.032942	0.016351	0.039478	0.469926	0.979206	0.975789	0.971217	0.963564	0.94842	0.593163
MLN382-E100-v8	Female	265928552	v8_Regions	100804978	100804978	91827899	91825887	0.910946	0.999978	132.66	128	2550	0	0.014163	0.088645	0	0.037531	0.009704	0.067658	0.427854	0.979206	0.977114	0.975033	0.971933	0.965646	0.755166
NZU881-E100-v8	Male	220424320	v8_Regions	81983488	81983488	74811638	74808829	0.912521	0.999962	104.089	98	2429	0	0.013627	0.087066	0	0.038564	0.015576	0.07676	0.426227	0.979203	0.975001	0.965158	0.943619	0.90492	0.488687
PHS307-E100-v8	Male	245723583	v8_Regions	87652924	87652924	80280671	80277738	0.915893	0.999963	116.31	114	2091	0	0.014178	0.083766	0	0.039612	0.012854	0.092875	0.398977	0.979203	0.976411	0.972662	0.966191	0.954337	0.654575
JYM298-E100-v8	Male	243599320	v8_Regions	102374520	102374520	92334051	92332452	0.901924	0.999983	131.363	129	3114	0	0.014458	0.09768	0	0.040412	0.009082	0.045059	0.3992	0.979203	0.97492	0.968199	0.957099	0.939838	0.72263
KNR198-E100-v8	Male	465796639	v8_Regions	100755150	100755150	95497638	95495825	0.947819	0.999981	132.808	130	3275	0	0.014542	0.051968	0	0.040002	0.00943	0.077946	0.401045	0.9792	0.976715	0.973763	0.968413	0.959122	0.75853
KFJ194-E100-v8	Male	233667048	v8_Regions	83541778	83541778	76500215	76496250	0.915712	0.999948	110.479	107	2473	0	0.014055	0.083891	0	0.039488	0.014185	0.086511	0.405395	0.979199	0.9765	0.972874	0.965985	0.951107	0.587317
XNO566-E100-v8	Male	296854720	v8_Regions	88731346	88731346	82419057	82417737	0.928861	0.999984	121.32	119	2251	0	0.013568	0.0708	0	0.039425	0.009442	0.06886	0.428654	0.979199	0.975012	0.96933	0.961156	0.94881	0.691977
YSH771-E100-v8	Male	292955003	v8_Regions	73355092	73355092	68948432	68944837	0.939927	0.999948	96.1047	92	1925	0	0.013755	0.059774	0	0.037107	0.016039	0.048137	0.457851	0.979198	0.975496	0.967489	0.947362	0.905696	0.414956
VQB973-E100-v8	Male	159840841	v8_Regions	102485094	102485094	87681077	87679458	0.85555	0.999982	127.23	124	2687	0	0.014212	0.143761	0	0.039755	0.007557	0.102583	0.358696	0.979198	0.976712	0.974147	0.970231	0.962559	0.732453
UBY338-E100-v8	Female	213299234	v8_Regions	129825684	129825684	111931368	111928588	0.862167	0.999975	164.368	162	3137	0	0.014655	0.137214	0	0.033905	0.015669	0.065352	0.39297	0.979198	0.975582	0.968558	0.957263	0.943402	0.831236
PFE232-E100-v8	Female	215030611	v8_Regions	95740710	95740710	85832326	85829129	0.896508	0.999963	125.555	121	2381	0	0.014202	0.10304	0	0.035409	0.021238	0.06683	0.40602	0.979197	0.976859	0.974107	0.969062	0.958827	0.704046
YTL002-E100-v8	Female	193156207	v8_Regions	94326356	94326356	83694456	83686733	0.887286	0.999908	117.97	114	2349	0	0.014419	0.112187	0	0.034224	0.014004	0.041938	0.434123	0.979195	0.976804	0.973953	0.968659	0.956988	0.643583
SFY980-E100-v8	Male	152947558	v8_Regions	85940434	85940434	74923624	74922502	0.871809	0.999985	112.723	109	2303	0	0.014276	0.127605	0	0.035866	0.006964	0.073098	0.389168	0.979191	0.976389	0.973087	0.966729	0.952642	0.60565
QUH648-E100-v8	Male	224770998	v8_Regions	74945122	74945122	69030961	69028967	0.921087	0.999971	100.123	97	1650	0	0.014129	0.07856	0	0.036031	0.015905	0.077462	0.417666	0.979189	0.975681	0.969751	0.956221	0.927877	0.46767
EUT080-E100-v8	Male	254512365	v8_Regions	80920616	80920616	74816250	74814326	0.924564	0.999974	108.974	105	2034	0	0.014301	0.075061	0	0.039659	0.013206	0.097204	0.397548	0.979189	0.976899	0.974247	0.968171	0.953096	0.566818
JSO690-E100-v8	Male	218929885	v8_Regions	90497466	90497466	81757730	81755422	0.903426	0.999972	120.845	117	2028	0	0.01406	0.096097	0	0.03915	0.010607	0.077949	0.402196	0.979188	0.976975	0.974641	0.970153	0.960292	0.67917
CJS757-E100-v8	Male	301991847	v8_Regions	81121616	81121616	75909641	75907636	0.935751	0.999974	108.853	105	2306	0	0.014124	0.063962	0	0.039959	0.013365	0.084183	0.422504	0.979186	0.976533	0.972743	0.964091	0.944851	0.560757
RPU471-E100-v8	Female	339596493	v8_Regions	146847800	146847800	132057674	132055616	0.899283	0.999984	189.393	182	3189	0	0.014812	0.10033	0	0.032379	0.007161	0.07426	0.409334	0.979185	0.977257	0.97576	0.97424	0.972084	0.91746
TZU795-E100-v8	Male	239297243	v8_Regions	78821254	78821254	72672701	72671267	0.921994	0.99998	108.427	105	1661	0	0.014011	0.077653	0	0.03581	0.01148	0.05758	0.432181	0.979184	0.976275	0.972061	0.963027	0.943203	0.555157
OBT640-E100-v8	Male	230150454	v8_Regions	82673052	82673052	75673975	75672149	0.91534	0.999976	105.904	101	2404	0	0.014374	0.084253	0	0.040727	0.008167	0.062446	0.430736	0.97918	0.975293	0.967977	0.952552	0.92313	0.518338
XML553-E100-v8	Male	217993928	v8_Regions	88648246	88648246	80216980	80215106	0.904891	0.999977	106.506	102	2025	0	0.014055	0.094747	0	0.038099	0.006779	0.030118	0.447709	0.979179	0.974253	0.963915	0.944328	0.91224	0.52653
MLL680-E100-v8	Male	302169947	v8_Regions	86171510	86171510	80310335	80303941	0.931982	0.99992	109.796	105	2467	0	0.014266	0.067702	0	0.040188	0.01088	0.036439	0.439214	0.979177	0.976383	0.972645	0.964515	0.946175	0.564169
ZVU364-E100-v8	Male	300766121	v8_Regions	104949928	104949928	96304609	96302865	0.917624	0.999982	132.614	127	2777	0	0.014581	0.082057	0	0.037302	0.005554	0.037217	0.435552	0.979174	0.975131	0.968799	0.958526	0.941987	0.708643
MOK438-E100-v8	Female	269764946	v8_Regions	98510796	98510796	90040658	90038083	0.914018	0.999971	128.693	125	2954	0	0.014281	0.0856	0	0.036833	0.01453	0.061216	0.435806	0.979173	0.977139	0.975127	0.972108	0.965851	0.741077
NPO510-E100-v8	Female	235782859	v8_Regions	125373314	125373314	110090973	110088429	0.878105	0.999977	156.796	147	4190	0	0.014532	0.121347	0	0.035041	0.007077	0.078001	0.408192	0.979172	0.976736	0.973636	0.968254	0.958847	0.799434
HCB500-E100-v8	Male	193984567	v8_Regions	70439874	70439874	64415402	64414175	0.914474	0.999981	96.0764	93	2038	0	0.014478	0.085169	0	0.035403	0.015166	0.073154	0.408866	0.97917	0.976158	0.970918	0.957045	0.924526	0.423415
FJH570-E100-v8	Male	186001589	v8_Regions	81936618	81936618	73540703	73539229	0.897532	0.99998	112.668	108	1889	0	0.014227	0.101975	0	0.036872	0.008067	0.08522	0.382842	0.97917	0.976617	0.973199	0.965147	0.946552	0.587491
VMM747-E100-v8	Male	233245828	v8_Regions	85254814	85254814	77917790	77915622	0.91394	0.999972	114.013	110	2378	0	0.014183	0.085651	0	0.037006	0.012135	0.087967	0.402452	0.979169	0.976196	0.971953	0.963187	0.94548	0.604622
CPK523-E100-v8	Male	230896269	v8_Regions	97096784	97096784	87568342	87566041	0.901867	0.999974	115.638	111	2044	0	0.014084	0.097757	0	0.037803	0.006846	0.035213	0.443183	0.979169	0.974309	0.964475	0.947137	0.919766	0.596531
VNH124-E100-v8	Male	156002909	v8_Regions	82816604	82816604	72736974	72734107	0.87829	0.999961	101.794	96	3350	0	0.013922	0.121091	0	0.040452	0.009925	0.078212	0.406136	0.979168	0.976324	0.97057	0.954324	0.918522	0.467131
KSA283-E100-v8	Male	433062838	v8_Regions	133805132	133805132	123981763	123980321	0.926585	0.999988	176.783	171	2966	0	0.014645	0.073141	0	0.037012	0.005946	0.07477	0.388457	0.979168	0.977078	0.974838	0.97141	0.965763	0.870546
YWH173-E100-v8	Female	365830441	v8_Regions	168033242	168033242	150133181	150126795	0.893473	0.999957	209.064	203	4350	0	0.014055	0.106046	0	0.037391	0.016441	0.115578	0.369719	0.979168	0.977262	0.975788	0.97417	0.971891	0.93073
CLA899-E100-v8	Male	113548980	v8_Regions	96460518	96460518	78591729	78590665	0.814755	0.999986	119.066	113	2286	0	0.014261	0.184273	0	0.036349	0.00622	0.096291	0.331197	0.979166	0.975588	0.969549	0.957686	0.936275	0.620275
JMF767-E100-v8	Male	273992768	v8_Regions	79207476	79207476	73748971	73747335	0.931086	0.999978	106.539	102	2522	0	0.013981	0.068602	0	0.035867	0.012382	0.085373	0.420849	0.979165	0.975616	0.969437	0.954562	0.924522	0.519969
JYS278-E100-v8	Female	240948422	v8_Regions	100716366	100716366	90888002	90885525	0.902415	0.999973	135.35	131	2080	0	0.014419	0.097167	0	0.034434	0.011083	0.056041	0.42467	0.979165	0.977071	0.975089	0.972081	0.96639	0.778212
FPU231-E100-v8	Male	238992740	v8_Regions	78359716	78359716	72273534	72269939	0.92233	0.99995	103.256	100	2092	0	0.013917	0.077317	0	0.039334	0.018823	0.086604	0.40854	0.979163	0.976732	0.973597	0.965941	0.947008	0.50916
CEP583-E100-v8	Male	251639648	v8_Regions	77683842	77683842	71985256	71983890	0.926644	0.999981	103.387	99	2657	0	0.014143	0.073005	0	0.038441	0.015268	0.074559	0.425777	0.979161	0.975621	0.967699	0.949979	0.917039	0.494585
SFV898-E100-v8	Male	202753388	v8_Regions	108210208	108210208	94975222	94973472	0.877692	0.999982	128.153	124	2381	0	0.014256	0.121844	0	0.038168	0.007021	0.057826	0.397946	0.979161	0.976704	0.973693	0.968079	0.95674	0.716767
YUZ607-E100-v8	Female	199827581	v8_Regions	100034850	100034850	88498941	88490966	0.884681	0.99991	125.982	122	2570	0	0.014438	0.11481	0	0.034535	0.012135	0.049779	0.422598	0.97916	0.976925	0.974616	0.971057	0.963443	0.713013
OBA632-E100-v8	Male	168036491	v8_Regions	89447658	89447658	78533576	78530300	0.877984	0.999958	113.912	110	2398	0	0.014075	0.121478	0	0.038374	0.016193	0.090352	0.376852	0.979157	0.976358	0.97258	0.965363	0.949583	0.61124
RXF614-E100-v8	Female	239039505	v8_Regions	144273298	144273298	124538196	124529589	0.86321	0.999931	179.605	178	4188	0	0.014143	0.136185	0	0.033704	0.013602	0.089679	0.377852	0.979156	0.976028	0.971037	0.963237	0.953303	0.879404
CFV195-E100-v8	Male	184456525	v8_Regions	89995094	89995094	79858856	79856327	0.887369	0.999968	110.105	104	3095	0	0.013898	0.112141	0	0.039446	0.008046	0.072979	0.410285	0.979155	0.974139	0.963153	0.941188	0.90428	0.535454
KSP243-E100-v8	Male	259215880	v8_Regions	76904142	76904142	71471683	71467821	0.929361	0.999946	99.8814	97	2171	0	0.013922	0.070297	0	0.041157	0.018117	0.08893	0.413117	0.979154	0.975731	0.969097	0.954365	0.925323	0.46993
KSP128-E100-v8	Male	242722378	v8_Regions	74388130	74388130	68968747	68966841	0.927147	0.999972	100.365	97	1752	0	0.013863	0.072508	0	0.035483	0.017002	0.071713	0.425286	0.979154	0.975579	0.969698	0.956744	0.929179	0.472047
TCZ372-E100-v8	Male	194571687	v8_Regions	78476718	78476718	71069907	71068286	0.905618	0.999977	101.701	98	1970	0	0.014011	0.093954	0	0.03761	0.00962	0.083406	0.412367	0.979154	0.975908	0.96924	0.953485	0.921909	0.481229
ACK153-E100-v8	Male	264872597	v8_Regions	93652654	93652654	85841318	85839663	0.916592	0.999981	113.081	109	2662	0	0.014001	0.083083	0	0.039426	0.010332	0.033503	0.449234	0.979154	0.973653	0.962662	0.943733	0.914921	0.579269
PFY356-E100-v8	Male	282180849	v8_Regions	102756502	102756502	93944551	93942681	0.914244	0.99998	127.097	122	2314	0	0.014158	0.085435	0	0.036266	0.008467	0.043199	0.432732	0.979151	0.976589	0.973068	0.965953	0.951626	0.690457
CBT033-E200-v7	Female	100452805	v7_Regions	202482490	202482490	127812317	127372176	0.631227	0.996556	150.119	124	2911	0	0.013146	0.375604	0	0.032797	0.008988	0.222131	0.169599	0.97915	0.975128	0.966523	0.94823	0.917465	0.639253
THM791-E100-v8	Female	315741819	v8_Regions	99079546	99079546	91697748	91696160	0.925496	0.999983	134.566	130	3049	0	0.014099	0.074181	0	0.034273	0.016599	0.067593	0.426876	0.979149	0.976272	0.972827	0.968087	0.960461	0.763479
FKK295-E100-v8	Male	161970076	v8_Regions	79550120	79550120	70535418	70533274	0.886679	0.99997	100.088	95	3049	0	0.014119	0.112804	0	0.03937	0.011135	0.076907	0.40733	0.979147	0.97602	0.969329	0.951661	0.914464	0.454546
OEP270-E100-v8	Male	255874043	v8_Regions	83223910	83223910	76808971	76807337	0.92292	0.999979	109.688	105	2736	0	0.014202	0.076704	0	0.038487	0.014348	0.087891	0.413197	0.979146	0.976268	0.970438	0.957004	0.930478	0.552379
EZE729-E100-v8	Male	260496677	v8_Regions	83830336	83830336	77433295	77430520	0.923691	0.999964	113.375	107	2860	0	0.014379	0.075995	0	0.035934	0.014065	0.077804	0.417096	0.979146	0.975494	0.968915	0.955001	0.928603	0.571565
LMO439-E200-v8	Female	251994089	v8_Regions	184900178	184900178	154776664	154774367	0.837082	0.999985	191.49	171	3388	0	0.013421	0.162657	0	0.035021	0.007349	0.12918	0.330069	0.979146	0.975085	0.969178	0.960539	0.948352	0.811134
TVR897-E100-v8	Female	300962663	v8_Regions	84636774	84636774	78955603	78953979	0.932876	0.999979	114.415	111	1984	0	0.014055	0.066827	0	0.033238	0.014855	0.051502	0.454906	0.979145	0.975912	0.971903	0.96516	0.951961	0.619101
WCE584-E100-v8	Male	215643052	v8_Regions	88252058	88252058	79808431	79806476	0.904324	0.999976	105.11	100	2247	0	0.014011	0.095284	0	0.036684	0.006921	0.026893	0.455064	0.979144	0.975208	0.96721	0.949499	0.916184	0.504647
TRV922-E100-v8	Male	321023745	v8_Regions	91322302	91322302	85124643	85121692	0.932134	0.999965	125.36	122	3073	0	0.014188	0.067555	0	0.036457	0.013566	0.080593	0.417309	0.979143	0.97667	0.974017	0.969731	0.961295	0.713235
ZUB540-E100-v8	Male	235168659	v8_Regions	82798046	82798046	75919518	75916683	0.916924	0.999963	109.315	106	2837	0	0.014168	0.082663	0	0.041526	0.012717	0.095919	0.397473	0.979137	0.976407	0.97275	0.965914	0.951453	0.578991
XTU040-E100-v8	Male	357803609	v8_Regions	109279508	109279508	101344429	101342757	0.927387	0.999984	135.138	128	3267	0	0.014094	0.072323	0	0.037147	0.008492	0.040744	0.447652	0.979135	0.975072	0.967023	0.952876	0.931449	0.692597
UBV578-E100-v8	Male	129681864	v8_Regions	81459038	81459038	69907565	69906329	0.858193	0.999982	101.153	97	2458	0	0.013799	0.14119	0	0.038474	0.008466	0.072232	0.391638	0.979134	0.975605	0.969633	0.955996	0.926348	0.47287
KHB180-E100-v8	Male	252650666	v8_Regions	81828782	81828782	75546460	75543325	0.923226	0.999959	109.774	107	2832	0	0.014119	0.076459	0	0.040417	0.013085	0.091096	0.402878	0.979131	0.976494	0.972922	0.966046	0.952248	0.587633
XME286-E100-v8	Male	189629946	v8_Regions	93687092	93687092	83012365	83010298	0.88606	0.999975	118.233	110	3125	0	0.014079	0.113426	0	0.037893	0.006573	0.077921	0.410639	0.979131	0.975463	0.968108	0.951671	0.921718	0.585736
NWB919-E100-v8	Female	225003266	v8_Regions	95955676	95955676	86415312	86413362	0.900575	0.999977	125.012	120	2476	0	0.014374	0.098992	0	0.036863	0.010683	0.06049	0.427965	0.979131	0.97698	0.97467	0.970418	0.960973	0.697182
ZZR282-E100-v8	Female	239976937	v8_Regions	98966526	98966526	89429493	89426165	0.903634	0.999963	129.564	122	3054	0	0.014635	0.095922	0	0.034216	0.008844	0.057691	0.436482	0.979131	0.975696	0.970071	0.960258	0.943324	0.678197
FNE891-E100-v8	Male	396945909	v8_Regions	89376606	89376606	84529008	84527292	0.945762	0.99998	115.726	113	2216	0	0.014138	0.054021	0	0.041234	0.011531	0.060823	0.420167	0.97913	0.975646	0.969289	0.957914	0.939993	0.634804
BRL189-E100-v8	Male	170106782	v8_Regions	83916102	83916102	74367753	74363663	0.886216	0.999945	109.177	105	2267	0	0.014399	0.11328	0	0.036556	0.011144	0.096248	0.378162	0.979129	0.976371	0.97258	0.963607	0.94335	0.558972
SRR459-E100-v8	Male	244327074	v8_Regions	81406294	81406294	74986547	74981699	0.921139	0.999935	112.691	109	2644	0	0.014365	0.078523	0	0.036221	0.011995	0.0929	0.392393	0.979128	0.976241	0.971221	0.960654	0.939724	0.59278
AKB242-E100-v8	Female	355700007	v8_Regions	137973294	137973294	125456802	125192339	0.909283	0.997892	175.157	169	5085	0	0.014011	0.090405	0	0.037735	0.013641	0.112738	0.384831	0.979128	0.97708	0.975349	0.973166	0.969865	0.890096
WYW684-E100-v8	Male	268036216	v8_Regions	71418362	71418362	66865312	66863878	0.936248	0.999979	95.9406	93	2490	0	0.014286	0.063439	0	0.038499	0.01365	0.079959	0.428113	0.979127	0.975214	0.966257	0.945852	0.907547	0.421768
ALO707-E100-v8	Male	209710639	v8_Regions	73647534	73647534	67543956	67542013	0.917124	0.999971	99.8259	97	1566	0	0.013893	0.082514	0	0.035728	0.011681	0.056078	0.434173	0.979127	0.976031	0.971073	0.958815	0.931096	0.468195
EYQ481-E100-v8	Male	188608249	v8_Regions	89136240	89136240	79387670	79385488	0.890633	0.999973	115.737	109	3343	0	0.014104	0.108867	0	0.037032	0.01253	0.084042	0.393718	0.979127	0.974846	0.966899	0.951237	0.923777	0.582722
YAW571-E100-v7	Female	292935765	v7_Regions	217004072	217004072	181346932	181155051	0.835684	0.998942	232.826	203	2706	0	0.01309	0.163694	0	0.034918	0.020387	0.030215	0.382528	0.979124	0.974944	0.970145	0.96416	0.955989	0.859889
MNM347-E100-v8	Male	255541555	v8_Regions	83008232	83008232	76617834	76615978	0.923015	0.999976	108.768	102	2609	0	0.014197	0.076633	0	0.037432	0.014908	0.061295	0.428387	0.979122	0.976322	0.971898	0.960154	0.933508	0.528858
ATR168-E100-v8	Male	160264471	v8_Regions	98454886	98454886	84770578	84768506	0.861009	0.999976	120.346	114	3445	0	0.013745	0.138345	0	0.036957	0.009193	0.062829	0.41021	0.979122	0.972682	0.961633	0.944482	0.91805	0.613761
ZRJ991-E100-v8	Male	302683388	v8_Regions	93800926	93800926	86894874	86892832	0.926375	0.999977	121.642	117	2409	0	0.014193	0.073308	0	0.038274	0.011621	0.062071	0.437742	0.979122	0.97652	0.973327	0.96676	0.952586	0.658426
ZCF300-E100-v8	Male	313421446	v8_Regions	99123390	99123390	91683377	91681747	0.924942	0.999982	128.897	124	2315	0	0.014424	0.07477	0	0.039109	0.008678	0.070217	0.389239	0.979122	0.976292	0.971918	0.96301	0.94587	0.684626
YHB792-E100-v8	Male	212809895	v8_Regions	90154854	90154854	81246645	81243450	0.90119	0.999961	117.073	109	3117	0	0.014016	0.098387	0	0.036856	0.009947	0.077119	0.413568	0.979121	0.97588	0.969131	0.952632	0.921276	0.573824
WPX903-E100-v8	Female	247318026	v8_Regions	141261032	141261032	122879904	122871817	0.869878	0.999934	177.418	174	3170	0	0.014374	0.129504	0	0.034224	0.012552	0.095895	0.375893	0.979121	0.976839	0.973715	0.968038	0.958923	0.867808
OPW124-E100-v8	Female	226348914	v8_Regions	94380370	94380370	85191495	85189897	0.90264	0.999981	123.92	120	1951	0	0.014173	0.096942	0	0.034957	0.00916	0.071643	0.41945	0.979118	0.977003	0.974833	0.970999	0.962849	0.698062
RCH511-E100-v8	Female	231429365	v8_Regions	86090168	86090168	78558108	78555524	0.91251	0.999967	111.265	105	3244	0	0.014193	0.087071	0	0.036992	0.014527	0.05708	0.442087	0.979117	0.976711	0.972955	0.963354	0.940367	0.556269
TEW635-E100-v8	Male	181030933	v8_Regions	100638250	100638250	87862378	87860870	0.873052	0.999983	130.156	126	2684	0	0.014286	0.126387	0	0.038346	0.006217	0.090562	0.376273	0.979117	0.976634	0.973901	0.969689	0.961626	0.741733
LSK299-E100-v8	Male	282902318	v8_Regions	89857802	89857802	83085158	83081992	0.924629	0.999962	119.697	114	2415	0	0.013573	0.075024	0	0.036628	0.010706	0.069594	0.434759	0.979116	0.974027	0.965297	0.949333	0.922792	0.614826
PAX689-E100-v8	Male	292479939	v8_Regions	83105368	83105368	77471543	77468244	0.932209	0.999957	108.921	106	2069	0	0.014119	0.067493	0	0.040608	0.009229	0.032753	0.432733	0.979114	0.975162	0.968041	0.953589	0.927313	0.562574
CRB175-E100-v8	Male	424996052	v8_Regions	113253810	113253810	106032939	106031751	0.936242	0.999989	151.463	146	3187	0	0.014551	0.063521	0	0.036658	0.006516	0.066635	0.400821	0.979113	0.976746	0.973713	0.968587	0.959714	0.806203
NMV847-E100-v8	Male	218191055	v8_Regions	68189936	68189936	63129164	63126974	0.925784	0.999965	92.277	89	1777	0	0.013966	0.073856	0	0.037626	0.010765	0.059741	0.438955	0.979112	0.975661	0.96916	0.951881	0.912564	0.376263
YLY710-E100-v8	Male	353981173	v8_Regions	85829500	85829500	80830648	80829050	0.941758	0.99998	108.755	106	1576	0	0.014183	0.058002	0	0.038811	0.011244	0.032414	0.456211	0.979109	0.975669	0.970372	0.95999	0.940234	0.57382
HHA925-E100-v8	Male	266595178	v8_Regions	85666650	85666650	79138167	79134416	0.923792	0.999953	115.456	110	2456	0	0.014114	0.075837	0	0.037196	0.012633	0.084964	0.411791	0.979107	0.974657	0.966063	0.94946	0.920793	0.586722
FMK203-E100-v7	Male	249378560	v7_Regions	70235120	70235120	65503891	65381966	0.932637	0.998139	98.6673	89	1528	0	0.013306	0.067031	0	0.036411	0.019353	0.151935	0.390471	0.979106	0.971905	0.952894	0.912491	0.848261	0.415474
RXQ285-E100-v8	Male	298546326	v8_Regions	97072268	97072268	89592131	89589380	0.922943	0.999969	128.439	124	2757	0	0.014237	0.076715	0	0.039983	0.011922	0.10381	0.396758	0.979103	0.976973	0.974935	0.971482	0.964161	0.735155
LAV155-E100-v8	Male	295802020	v8_Regions	74610604	74610604	70097448	70095706	0.939511	0.999975	102.366	99	2157	0	0.013686	0.060235	0	0.035698	0.015208	0.053237	0.451183	0.979102	0.973906	0.965292	0.950216	0.922133	0.49288
TJW382-E100-v8	Male	218143728	v8_Regions	68682822	68682822	63549493	63547390	0.92526	0.999967	93.9501	91	1667	0	0.013971	0.074416	0	0.035063	0.011713	0.055618	0.439858	0.9791	0.975978	0.970751	0.956861	0.923298	0.396551
AFJ785-E100-v8	Female	247214113	v8_Regions	110762756	110762756	99232894	99230389	0.895905	0.999975	139.566	134	2640	0	0.014433	0.10364	0	0.036048	0.008256	0.052155	0.432195	0.979099	0.976761	0.974198	0.969991	0.962386	0.776529
KSA352-E100-v8	Male	247652658	v8_Regions	85017520	85017520	78120888	78114835	0.91888	0.999923	118.273	114	2870	0	0.014556	0.080774	0	0.036745	0.012026	0.087388	0.393072	0.979098	0.976296	0.971812	0.962239	0.943338	0.635395
YCK266-E100-v8	Female	221572023	v8_Regions	87790608	87790608	79641447	79639418	0.907175	0.999975	112.6	107	2486	0	0.014355	0.09239	0	0.037457	0.014264	0.059617	0.436908	0.979096	0.976634	0.972805	0.963297	0.941402	0.568679
JSS071-E100-v8	Male	128417687	v8_Regions	85410340	85410340	72660590	72659358	0.850724	0.999983	107.34	104	1906	0	0.014138	0.148625	0	0.036793	0.006595	0.084065	0.37192	0.979095	0.975875	0.971731	0.96341	0.945092	0.551319
WXV534-E100-v8	Male	233585289	v8_Regions	85724026	85724026	78318805	78317348	0.913616	0.999981	115.361	112	2238	0	0.013858	0.086028	0	0.037503	0.009615	0.062319	0.42751	0.979095	0.975574	0.970301	0.96078	0.944503	0.628123
MCR223-E100-v8	Male	218753819	v8_Regions	77067262	77067262	70660835	70657348	0.916872	0.999951	104.67	100	2206	0	0.014497	0.082765	0	0.037687	0.012046	0.08881	0.398076	0.979094	0.9763	0.971605	0.959403	0.932636	0.510036
WYZ628-E100-v8	Male	218722576	v8_Regions	78712962	78712962	72037482	72035855	0.915192	0.999977	107.024	104	1954	0	0.014365	0.084412	0	0.035139	0.013575	0.075017	0.410795	0.979093	0.97631	0.972069	0.962676	0.941902	0.54612
CNC348-E100-v8	Male	155784836	v8_Regions	73956584	73956584	65834515	65831801	0.890178	0.999959	91.9376	87	2314	0	0.013843	0.109297	0	0.039579	0.010825	0.079679	0.412418	0.979092	0.975301	0.965543	0.939407	0.886588	0.3684
ETK938-E100-v7	Male	227199584	v7_Regions	100210372	100210372	89929817	89830788	0.89741	0.998899	142.47	129	2356	0	0.013118	0.102105	0	0.031789	0.013716	0.130066	0.384054	0.97909	0.974746	0.968208	0.956602	0.936382	0.686558
LLK345-E100-v8	Male	237630938	v8_Regions	77215134	77215134	71268804	71266770	0.92299	0.999971	102.873	99	2025	0	0.01403	0.076684	0	0.035248	0.017041	0.074536	0.423016	0.979086	0.975608	0.969662	0.956482	0.930088	0.497969
VVK194-E100-v8	Male	180043816	v8_Regions	69866552	69866552	63507160	63501614	0.908978	0.999913	90.3906	85	2305	0	0.01378	0.090639	0	0.037178	0.01243	0.074056	0.42279	0.979084	0.974816	0.963091	0.932422	0.874166	0.348418
ECO710-E100-v8	Male	432370091	v8_Regions	106965426	106965426	100614008	100610323	0.940622	0.999963	131.533	126	3026	0	0.013657	0.059152	0	0.0392	0.008018	0.030018	0.470307	0.97908	0.971788	0.961395	0.947943	0.930034	0.701916
WFA686-E100-v8	Male	222313659	v8_Regions	72442964	72442964	66849120	66846037	0.922783	0.999954	94.9544	92	1874	0	0.013819	0.076888	0	0.038752	0.018918	0.070552	0.427378	0.979079	0.976268	0.971316	0.957806	0.925799	0.405852
UKB512-E100-v8	Male	191680234	v8_Regions	80780618	80780618	72837314	72834928	0.901668	0.999967	101.969	99	1998	0	0.014212	0.097867	0	0.041817	0.008995	0.041954	0.407741	0.979079	0.976456	0.972492	0.963436	0.941757	0.492175
TTO539-E100-v8	Male	208828307	v8_Regions	69305314	69305314	63860412	63859336	0.921436	0.999983	92.6446	89	1578	0	0.014094	0.07821	0	0.036986	0.017251	0.073033	0.419943	0.979078	0.974822	0.966146	0.945746	0.903682	0.382322
FBO849-E100-v8	Male	316418811	v8_Regions	124276776	124276776	112834980	112832457	0.907933	0.999978	150.353	145	3262	0	0.014119	0.091713	0	0.041909	0.007397	0.057837	0.415962	0.979078	0.974684	0.968291	0.959396	0.94709	0.789985
ANR007-E100-v8	Female	356249551	v8_Regions	206846144	206846144	179525868	179501615	0.86792	0.999865	227.136	213	4563	0	0.013514	0.131825	0	0.033981	0.015878	0.034437	0.428823	0.979078	0.973138	0.965307	0.956498	0.946749	0.863315
XJK127-E100-v8	Male	115299015	v8_Regions	93993596	93993596	77195282	77194344	0.821282	0.999988	113.039	107	2348	0	0.014291	0.177917	0	0.035316	0.006437	0.110088	0.329107	0.979077	0.976262	0.972247	0.962978	0.942089	0.574636
ARC139-E100-v8	Male	174151627	v8_Regions	69754910	69754910	63213851	63210467	0.906228	0.999946	89.3469	86	2648	0	0.014143	0.093243	0	0.041289	0.017216	0.079078	0.410272	0.979076	0.976199	0.969887	0.950741	0.905988	0.332671
PUV642-E100-v8	Male	150177367	v8_Regions	75666544	75666544	66887935	66885777	0.883983	0.999968	92.7039	88	2325	0	0.013676	0.115465	0	0.04011	0.012039	0.070436	0.418772	0.979075	0.975314	0.966468	0.943045	0.895093	0.377167
KRR658-E100-v8	Male	416898463	v8_Regions	106224152	106224152	99735940	99733956	0.93892	0.99998	136.241	133	3355	0	0.014458	0.060855	0	0.040618	0.014134	0.079114	0.396742	0.979074	0.976601	0.97366	0.968544	0.959203	0.773401
CSS182-E100-v8	Male	321513667	v8_Regions	79690580	79690580	74950197	74948405	0.940515	0.999976	112.481	109	2134	0	0.013588	0.059214	0	0.036093	0.0147	0.05538	0.439266	0.979073	0.971418	0.956289	0.93151	0.896752	0.57794
SOA199-E100-v8	Male	237674324	v8_Regions	67285844	67285844	62740496	62738891	0.932447	0.999974	91.9103	89	1696	0	0.01406	0.067253	0	0.034608	0.017068	0.063137	0.435127	0.979072	0.974599	0.965638	0.945074	0.902801	0.373784
OTE392-E100-v8	Male	282890258	v8_Regions	119784328	119784328	107953750	107952213	0.901234	0.999986	153.031	148	2593	0	0.014856	0.098357	0	0.037326	0.005262	0.056855	0.395558	0.979069	0.976352	0.973258	0.968539	0.961014	0.821728
HOR196-E100-v8	Male	263387003	v8_Regions	76793322	76793322	71458095	71456694	0.930525	0.99998	102.084	97	2609	0	0.01405	0.069121	0	0.038913	0.014606	0.088601	0.416303	0.979068	0.975891	0.968566	0.950072	0.91338	0.475313
FXF719-E100-v8	Female	185744450	v8_Regions	150098700	150098700	123479780	123454229	0.822657	0.999793	158.372	150	3573	0	0.014212	0.176587	0	0.036489	0.01714	0.027582	0.402427	0.979068	0.974765	0.967611	0.95651	0.940848	0.774966
HYN240-E100-v8	Male	188395712	v8_Regions	78074500	78074500	70516611	70512293	0.903196	0.999939	104.98	102	1640	0	0.014183	0.096356	0	0.036511	0.012734	0.083769	0.393875	0.979067	0.97487	0.967031	0.950722	0.920545	0.521506
AVA299-E100-v8	Male	303790524	v8_Regions	83028608	83028608	77605026	77600719	0.934678	0.999945	110.102	107	2310	0	0.014193	0.065021	0	0.041228	0.016791	0.101996	0.403369	0.979067	0.976674	0.973486	0.966983	0.952314	0.585619
CJK132-E100-v7	Male	236725049	v7_Regions	71753462	71753462	66566550	66388347	0.927712	0.997323	99.5363	90	1299	0	0.012966	0.071923	0	0.035687	0.025749	0.129363	0.40599	0.979065	0.972264	0.955439	0.918077	0.856023	0.420459
NEA332-E100-v8	Female	323279251	v8_Regions	131398212	131398212	118906108	118902525	0.904929	0.99997	172.908	166	3304	0	0.01461	0.094657	0	0.033295	0.009069	0.094882	0.399299	0.979063	0.976918	0.974818	0.972052	0.967685	0.874719
NUK600-E100-v8	Female	251798203	v8_Regions	91810820	91810820	83928013	83925762	0.914141	0.999973	125.355	122	1976	0	0.014374	0.085496	0	0.033394	0.012735	0.053545	0.432169	0.979061	0.976537	0.973296	0.967721	0.957022	0.703078
LYS740-E100-v8	Male	219708049	v8_Regions	74855854	74855854	68826868	68824945	0.919459	0.999972	99.1685	96	1916	0	0.014193	0.080191	0	0.035529	0.01643	0.075608	0.420939	0.97906	0.975017	0.967774	0.95239	0.921449	0.457463
XSY571-E100-v8	Male	181178757	v8_Regions	77229752	77229752	69554608	69553123	0.900619	0.999979	98.1537	93	1888	0	0.013907	0.098897	0	0.036968	0.008369	0.071855	0.428041	0.979058	0.975348	0.966697	0.94572	0.904691	0.433094
HZY188-E100-v8	Male	385267582	v8_Regions	112854902	112854902	104979379	104977321	0.930215	0.99998	137.608	132	3405	0	0.013711	0.069506	0	0.039445	0.0079	0.035385	0.457873	0.979058	0.972306	0.962035	0.948644	0.930857	0.717605
JXQ530-E100-v8	Female	291515241	v8_Regions	117963346	117963346	106795509	106793594	0.905328	0.999982	143.543	139	2830	0	0.014448	0.094298	0	0.035697	0.007295	0.029407	0.445931	0.979056	0.975506	0.970722	0.963601	0.953136	0.783848
RKN594-E100-v8	Male	190451987	v8_Regions	95996884	95996884	84855547	84853474	0.883941	0.999976	116.104	111	2788	0	0.014173	0.115525	0	0.040046	0.005332	0.089534	0.396593	0.979055	0.975956	0.970642	0.958514	0.934745	0.601162
UNK147-E100-v8	Male	198398857	v8_Regions	84132910	84132910	75811912	75810175	0.901097	0.999977	108.278	104	2546	0	0.014301	0.098428	0	0.039609	0.007905	0.098672	0.394921	0.979054	0.976632	0.973209	0.96475	0.944487	0.546905
JPS002-E100-v8	Male	468776061	v8_Regions	107227308	107227308	101322561	101320743	0.944932	0.999982	140.686	138	2909	0	0.014428	0.054848	0	0.040141	0.009685	0.076579	0.401064	0.979053	0.976676	0.973731	0.968965	0.961244	0.800843
YCN785-E100-v8	Female	200562243	v8_Regions	92755986	92755986	82812530	82809710	0.8928	0.999966	121.32	117	2163	0	0.014252	0.106726	0	0.034634	0.021317	0.056611	0.414287	0.979052	0.976596	0.97333	0.966769	0.953693	0.666667
TEU220-E100-v8	Male	223412364	v8_Regions	90830354	90830354	82193081	82187822	0.904908	0.999936	124.334	117	3153	0	0.01434	0.094621	0	0.040801	0.01356	0.105877	0.36145	0.979052	0.976956	0.974464	0.968165	0.952274	0.643026
PCR019-E100-v8	Male	241166224	v8_Regions	85594836	85594836	78429968	78427958	0.916293	0.999974	108.373	102	3097	0	0.014124	0.083334	0	0.039995	0.006603	0.05918	0.441394	0.979049	0.972805	0.959562	0.934675	0.895412	0.51707
QJC934-E100-v8	Male	218214009	v8_Regions	78412088	78412088	71771603	71767391	0.915313	0.999941	104.05	100	1885	0	0.014197	0.084328	0	0.034726	0.012843	0.077667	0.418509	0.979048	0.975767	0.970864	0.959646	0.934393	0.50435
KZT038-E100-v8	Male	348464146	v8_Regions	92229386	92229386	86387085	86384911	0.936655	0.999975	125.967	122	2488	0	0.014374	0.063071	0	0.037242	0.007209	0.090478	0.419374	0.979048	0.975008	0.968903	0.959648	0.945162	0.698532
EPV564-E100-v8	Female	246272438	v8_Regions	134832204	134832204	117952052	117945521	0.874806	0.999945	170.508	168	2782	0	0.014266	0.124641	0	0.03347	0.015613	0.066117	0.405722	0.979047	0.976224	0.971479	0.964115	0.954349	0.86902
HOB707-E100-v8	Male	228130057	v8_Regions	70383350	70383350	65223332	65222194	0.926687	0.999983	97.2318	94	2175	0	0.014237	0.072981	0	0.035673	0.011679	0.060077	0.432682	0.979045	0.975838	0.97087	0.958638	0.928962	0.434191
VFH078-E100-v8	Male	170672872	v8_Regions	89966812	89966812	79087319	79084741	0.879072	0.999967	109.282	103	3049	0	0.014025	0.120396	0	0.039629	0.007365	0.064037	0.414019	0.979042	0.97408	0.963667	0.943477	0.909274	0.535268
TBR828-E100-v8	Female	401748892	v8_Regions	119973714	119973714	111446372	111444107	0.928923	0.99998	149.119	143	2830	0	0.014709	0.070809	0	0.035045	0.008907	0.028838	0.460661	0.979041	0.976789	0.974474	0.971059	0.965027	0.814572
RZP825-E100-v8	Male	222790411	v8_Regions	78109024	78109024	71645984	71644755	0.917256	0.999983	104.009	100	1785	0	0.013878	0.082367	0	0.036953	0.016402	0.06974	0.421425	0.97904	0.975841	0.970259	0.958053	0.932624	0.50887
AKN166-E100-v8	Male	233988075	v8_Regions	71422492	71422492	66239115	66236629	0.927427	0.999962	96.7385	94	1604	0	0.014094	0.072136	0	0.036294	0.023146	0.066234	0.421773	0.979039	0.976335	0.972033	0.96115	0.934769	0.432421
XXP578-E100-v8	Female	247661344	v8_Regions	91958752	91958752	83927072	83925426	0.91266	0.99998	124.117	121	2617	0	0.014891	0.086947	0	0.032497	0.016657	0.060522	0.424766	0.979036	0.976366	0.97284	0.96611	0.953637	0.697127
MZK438-E100-v8	Male	197518774	v8_Regions	64244702	64244702	59292693	59291267	0.92292	0.999976	85.8737	83	1744	0	0.014065	0.076682	0	0.041017	0.015635	0.069922	0.422282	0.979032	0.97499	0.966427	0.943395	0.892849	0.297908
YHR557-E100-v8	Male	351677168	v8_Regions	112030700	112030700	103563866	103562001	0.924424	0.999982	139.125	135	3584	0	0.014232	0.07529	0	0.039763	0.00724	0.043219	0.439086	0.979029	0.973492	0.965192	0.954525	0.940674	0.75363
ZBW319-E100-v8	Male	326945680	v8_Regions	100360398	100360398	93037832	93035849	0.927037	0.999979	133.708	129	3533	0	0.014222	0.07269	0	0.037852	0.007735	0.107907	0.400364	0.979028	0.975446	0.970211	0.962034	0.9492	0.732631
KFV430-E100-v8	Male	146590080	v8_Regions	75470272	75470272	66539203	66537090	0.881661	0.999968	92.7376	88	2307	0	0.014001	0.117783	0	0.040154	0.011494	0.072147	0.414232	0.979027	0.975242	0.965472	0.93972	0.888835	0.379039
ZRC759-E100-v8	Male	155620293	v8_Regions	95643698	95643698	82344980	82341662	0.860956	0.99996	116.258	110	2689	0	0.014207	0.138436	0	0.038586	0.009585	0.089137	0.383678	0.979027	0.976421	0.972095	0.961321	0.93844	0.593416
WBC204-E100-v8	Male	326653477	v8_Regions	92269606	92269606	86049915	86047743	0.932592	0.999975	111.815	106	2742	0	0.014006	0.067132	0	0.0402	0.009501	0.037938	0.459311	0.979026	0.974321	0.964607	0.945455	0.912959	0.555006
PLQ030-E100-v8	Female	154671683	v8_Regions	98221652	98221652	84155634	84154310	0.856793	0.999984	126.518	123	2553	0	0.014635	0.142574	0	0.035535	0.007207	0.061247	0.39267	0.979025	0.976374	0.97353	0.969273	0.961258	0.720764
JVX154-E100-v8	Female	210913933	v8_Regions	118309854	118309854	103166906	103164145	0.872006	0.999973	146.705	139	3439	0	0.014222	0.127463	0	0.036138	0.007604	0.061359	0.405456	0.979025	0.976591	0.973607	0.968439	0.95884	0.778708
JNU601-E100-v8	Male	233886536	v8_Regions	87695332	87695332	79965156	79962351	0.911852	0.999965	117.18	114	3202	0	0.014281	0.087754	0	0.035822	0.011187	0.099383	0.391371	0.979024	0.976695	0.973929	0.96873	0.956536	0.645542
SZN319-E100-v8	Male	200483374	v8_Regions	66146174	66146174	60978158	60975567	0.92187	0.999958	86.3544	83	1297	0	0.014079	0.077754	0	0.039943	0.017115	0.06858	0.430829	0.979021	0.975144	0.965998	0.941554	0.890476	0.301391
CFP376-E100-v8	Female	294844806	v8_Regions	84153776	84153776	78424651	78421951	0.931921	0.999966	111.349	107	2107	0	0.01436	0.067788	0	0.036445	0.015935	0.042057	0.466983	0.979021	0.975968	0.970601	0.959886	0.940016	0.581659
KHE158-E100-v8	Male	287571839	v8_Regions	106783190	106783190	97456407	97454934	0.912657	0.999985	135.863	131	2714	0	0.014782	0.086977	0	0.038119	0.005675	0.041061	0.423181	0.979021	0.975738	0.970824	0.962921	0.94973	0.737846
NPQ143-E100-v8	Male	127425585	v8_Regions	76324292	76324292	65955932	65954557	0.864154	0.999979	97.4358	93	1796	0	0.014355	0.135241	0	0.035391	0.009679	0.08695	0.374989	0.97902	0.976216	0.971352	0.95697	0.92205	0.433168
ZKH749-E100-v8	Male	275406891	v8_Regions	74229652	74229652	69444806	69442718	0.93554	0.99997	99.128	95	1790	0	0.013907	0.064132	0	0.0371	0.019527	0.07354	0.430947	0.979019	0.975338	0.968899	0.95439	0.923312	0.452733
MQM784-E100-v8	Male	174600380	v8_Regions	89912930	89912930	79270316	79268490	0.881634	0.999977	103.8	99	2707	0	0.014075	0.117922	0	0.039085	0.00897	0.044985	0.420879	0.979019	0.975624	0.969333	0.953896	0.921566	0.49571
BZQ065-E100-v8	Male	172171313	v8_Regions	79778732	79778732	71218444	71176561	0.8927	0.999412	99.613	94	2552	0	0.01407	0.106761	0	0.041618	0.010382	0.081009	0.410224	0.979017	0.975322	0.966186	0.94398	0.901128	0.445663
MAR637-E100-v8	Female	254906697	v8_Regions	82300490	82300490	76001018	75999345	0.923458	0.999978	104.208	100	1984	0	0.014104	0.076196	0	0.032699	0.012533	0.051069	0.472659	0.979017	0.97582	0.97089	0.959379	0.934067	0.503489
UVY867-E100-v8	Male	245872767	v8_Regions	79812636	79812636	73672043	73669055	0.923062	0.999959	106.846	104	2142	0	0.014197	0.076583	0	0.040058	0.013698	0.087852	0.406792	0.979012	0.975907	0.971194	0.962524	0.945964	0.557214
WHW086-E100-v8	Male	312160699	v8_Regions	78024050	78024050	73344963	73340918	0.94003	0.999945	104.719	101	1830	0	0.014163	0.059727	0	0.036989	0.018784	0.07539	0.432543	0.97901	0.976232	0.972072	0.961758	0.937695	0.510924
RAU425-E100-v8	Male	182533755	v8_Regions	74086738	74086738	67052805	67049355	0.905058	0.999949	96.2912	92	2186	0	0.014094	0.094516	0	0.037167	0.017956	0.072075	0.413859	0.979009	0.975256	0.96695	0.946475	0.90465	0.418823
TMF823-E100-v8	Male	145359714	v8_Regions	74760728	74760728	65927012	65898391	0.88184	0.999566	92.3027	87	2171	0	0.013957	0.117553	0	0.04067	0.009999	0.073591	0.412181	0.979008	0.974973	0.96352	0.933396	0.877009	0.375041
PKW332-E100-v8	Female	319003135	v8_Regions	89798460	89798460	83765219	83763947	0.932814	0.999985	123.533	120	2504	0	0.014989	0.066915	0	0.032385	0.016646	0.062985	0.435368	0.979008	0.976744	0.974452	0.970822	0.963153	0.700203
PFJ475-E100-v8	Male	106929902	v8_Regions	91893802	91893802	74699998	74696823	0.812895	0.999957	89.7377	85	1774	0	0.012546	0.186427	0	0.035401	0.011837	0.009832	0.442674	0.979007	0.969747	0.949467	0.911861	0.851519	0.35423
EFK708-E100-v8	Male	130842193	v8_Regions	74545918	74545918	64876287	64839292	0.870286	0.99943	89.942	84	2683	0	0.013671	0.129121	0	0.039951	0.011557	0.055321	0.425986	0.979006	0.973543	0.957417	0.919351	0.853956	0.350545
RRW173-E100-v7	Female	267374740	v7_Regions	80802840	80802840	74980154	74849140	0.92794	0.998253	119.899	108	1504	0	0.013789	0.071648	0	0.033302	0.021438	0.124733	0.395159	0.979006	0.974491	0.966134	0.947264	0.911804	0.562137
URX970-E100-v8	Male	310044286	v8_Regions	102089344	102089344	94128312	94126962	0.922019	0.999986	131.597	125	3130	0	0.014492	0.07767	0	0.038454	0.007113	0.053133	0.413263	0.979005	0.974824	0.966783	0.953049	0.932229	0.686006
BRN443-E100-v8	Female	289432326	v8_Regions	91441236	91441236	84584626	84581925	0.925016	0.999968	125.462	122	2563	0	0.014502	0.07463	0	0.034522	0.012249	0.05264	0.441585	0.979003	0.976552	0.973681	0.968832	0.959497	0.706888
MZL910-E100-v8	Male	162536378	v8_Regions	94408030	94408030	81935387	81933186	0.867886	0.999973	105.373	100	2721	0	0.01405	0.131639	0	0.036344	0.008508	0.033483	0.434561	0.979002	0.974603	0.965003	0.94345	0.905077	0.502864
UKN574-E100-v8	Male	302205329	v8_Regions	88708370	88708370	82505662	82504060	0.930078	0.999981	116.399	111	2052	0	0.014153	0.069641	0	0.037316	0.007747	0.063187	0.439106	0.979002	0.974083	0.9647	0.947897	0.92147	0.599685
JQX361-E100-v8	Male	225582077	v8_Regions	93669944	93669944	84585577	84584151	0.903017	0.999983	121.589	117	2542	0	0.014143	0.096561	0	0.038401	0.010165	0.097918	0.393296	0.979002	0.976647	0.97395	0.968363	0.956062	0.667819
FRP861-E100-v8	Male	292314468	v8_Regions	80164108	80164108	74910681	74908604	0.934467	0.999972	106.466	103	2114	0	0.013563	0.065218	0	0.038283	0.012317	0.063833	0.448298	0.978999	0.975503	0.970933	0.962039	0.942682	0.541764
NOJ312-E100-v8	Male	147761544	v8_Regions	80425604	80425604	70411461	70403434	0.875486	0.999886	102.1	99	1640	0	0.014256	0.123955	0	0.037724	0.007474	0.084271	0.390901	0.978997	0.976488	0.973194	0.964733	0.943503	0.496568
KNY305-E100-v8	Female	114286489	v8_Regions	94847392	94847392	77631089	77627366	0.818484	0.999952	97.2599	92	1734	0	0.014079	0.180934	0	0.034119	0.011573	0.010762	0.432912	0.978994	0.974145	0.964736	0.944088	0.903445	0.42524
KXA490-E100-v8	Male	254043779	v8_Regions	82752476	82752476	76364798	76362183	0.92281	0.999966	109.511	107	2406	0	0.014114	0.076828	0	0.040823	0.013908	0.092325	0.405469	0.978994	0.975869	0.971523	0.963551	0.948617	0.584934
VMM011-E100-v8	Male	273136772	v8_Regions	86378930	86378930	79895789	79894387	0.924945	0.999982	114.742	112	2897	0	0.01402	0.074733	0	0.038709	0.011791	0.088648	0.413948	0.978993	0.976547	0.973879	0.969205	0.959136	0.643668
PBU883-E100-v8	Male	187600545	v8_Regions	78082666	78082666	70493282	70490891	0.902803	0.999966	99.3274	93	2397	0	0.013917	0.096731	0	0.036685	0.01782	0.080255	0.411992	0.978991	0.974632	0.964461	0.940511	0.895571	0.440375
OAT709-E100-v8	Male	255383229	v8_Regions	87008142	87008142	80000787	79999063	0.919463	0.999978	113.632	110	2575	0	0.01404	0.080188	0	0.039121	0.008837	0.080416	0.425576	0.978991	0.975808	0.971852	0.964228	0.94788	0.606068
PUJ843-E100-v8	Male	255736269	v8_Regions	79843288	79843288	73923299	73921792	0.925855	0.99998	109.001	105	2391	0	0.01432	0.073843	0	0.036093	0.011065	0.073698	0.422812	0.978989	0.976194	0.972543	0.965005	0.947647	0.564627
EEF925-E100-v8	Male	233715140	v8_Regions	79386334	79386334	73010985	73009721	0.919692	0.999983	105.839	102	2372	0	0.014281	0.079955	0	0.039737	0.007224	0.100019	0.399595	0.978988	0.975653	0.97087	0.960899	0.93915	0.533189
FQM687-E100-v8	Male	109457725	v8_Regions	86702432	86702432	71592139	71591204	0.825722	0.999987	106.49	101	2133	0	0.014517	0.173409	0	0.037605	0.006068	0.10237	0.336529	0.978988	0.975831	0.970719	0.95882	0.932776	0.51352
EHZ727-E100-v8	Male	197686994	v8_Regions	106976902	106976902	93726004	93721862	0.876133	0.999956	133.068	129	2947	0	0.014586	0.12328	0	0.043978	0.007714	0.066167	0.363075	0.978985	0.976635	0.973765	0.968796	0.959556	0.752792
HUA925-E100-v8	Female	272671045	v8_Regions	122004888	122004888	109320564	109317524	0.896034	0.999972	152.479	147	3451	0	0.015122	0.103512	0	0.039903	0.009124	0.035611	0.414027	0.978983	0.974623	0.967214	0.955505	0.939012	0.77271
WTS843-E100-v8	Male	150948349	v8_Regions	78316886	78316886	68983107	68980277	0.88082	0.999959	96.6597	92	3427	0	0.013986	0.118602	0	0.04078	0.01074	0.066788	0.417416	0.978982	0.975473	0.967154	0.945262	0.901341	0.418386
ZXT237-E100-v8	Male	308282848	v8_Regions	98920354	98920354	91392920	91391298	0.923904	0.999982	124.741	119	3152	0	0.014079	0.07577	0	0.039366	0.007792	0.056587	0.417232	0.978982	0.974901	0.967302	0.954115	0.933621	0.661151
PLT112-E100-v8	Male	280493498	v8_Regions	82802804	82802804	76981777	76979738	0.9297	0.999974	105.539	101	2362	0	0.014212	0.069949	0	0.040216	0.009205	0.101029	0.42254	0.97898	0.975516	0.969243	0.9554	0.927622	0.520681
SLS080-E200-v7	Female	64583390	v7_Regions	163409564	163409564	92865954	92647330	0.568302	0.997646	122.41	106	1918	0	0.012998	0.434807	0	0.028679	0.008316	0.156124	0.1877	0.97898	0.974506	0.963348	0.935961	0.888047	0.536266
CMN950-E100-v8	Male	221419513	v8_Regions	77357464	77357464	70977313	70974681	0.917524	0.999963	103.252	99	2179	0	0.014355	0.082122	0	0.036866	0.0118	0.092081	0.403042	0.978979	0.97622	0.972032	0.961045	0.935465	0.497758
PPX965-E100-v8	Male	227178747	v8_Regions	82502496	82502496	75445598	75442130	0.914464	0.999954	109.074	105	2836	0	0.014242	0.085156	0	0.037181	0.012224	0.09424	0.40071	0.978979	0.976217	0.972364	0.963915	0.944822	0.55964
VWK723-E100-v8	Male	197515942	v8_Regions	65531406	65531406	60384336	60382339	0.921456	0.999967	89.0223	85	1993	0	0.014114	0.078209	0	0.037321	0.020748	0.083589	0.39943	0.978976	0.975898	0.968763	0.946978	0.896646	0.332275
XWS039-E100-v8	Female	291630800	v8_Regions	77825600	77825600	72856771	72855212	0.936154	0.999979	104.837	102	1745	0	0.013971	0.063578	0	0.033827	0.016442	0.044784	0.463888	0.978976	0.97546	0.970678	0.961971	0.943634	0.523092
PLQ720-E100-v8	Female	183512212	v8_Regions	92423924	92423924	81705274	81703820	0.884027	0.999982	122.583	119	2497	0	0.014841	0.115478	0	0.037156	0.008516	0.078223	0.389015	0.978971	0.976723	0.974048	0.969599	0.960994	0.696883
VVV441-E100-v8	Male	138528419	v8_Regions	83328514	83328514	71964839	71963625	0.863628	0.999983	107.148	104	1709	0	0.014394	0.135745	0	0.038159	0.00749	0.088504	0.369981	0.97897	0.976141	0.972475	0.964618	0.946288	0.547142
BYK706-E100-v8	Male	294492584	v8_Regions	101079958	101079958	92881337	92876697	0.91889	0.99995	123.521	119	2988	0	0.014109	0.080791	0	0.040851	0.007684	0.044963	0.436592	0.97897	0.974641	0.968125	0.957591	0.940228	0.671653
BFU090-E100-v8	Male	255895102	v8_Regions	83248600	83248600	76830097	76826451	0.9229	0.999953	112.185	107	2071	0	0.014335	0.076752	0	0.036352	0.014362	0.075974	0.418962	0.978969	0.975702	0.969849	0.957327	0.933033	0.568939
NNL198-E100-v8	Male	104770772	v8_Regions	76244658	76244658	63913390	63912420	0.838267	0.999985	95.7538	90	2492	0	0.014428	0.160937	0	0.036377	0.006692	0.083989	0.360188	0.978968	0.975689	0.969146	0.951142	0.910338	0.400312
TBM262-E100-v8	Female	207424902	v8_Regions	94778586	94778586	84731370	84729746	0.893993	0.999981	123.286	119	2703	0	0.014596	0.105564	0	0.035017	0.010632	0.062787	0.421551	0.978967	0.976746	0.974449	0.970195	0.960871	0.69484
HXQ874-E100-v8	Female	266255292	v8_Regions	91563060	91563060	84123260	84120282	0.918747	0.999965	123.933	121	1977	0	0.014365	0.080891	0	0.034738	0.01408	0.07543	0.415654	0.978967	0.976718	0.974482	0.971342	0.965463	0.720585
KTJ769-E100-v8	Female	249504936	v8_Regions	98995944	98995944	89794714	89793051	0.907054	0.999981	132.788	129	2162	0	0.014369	0.092565	0	0.034234	0.009507	0.056694	0.43114	0.978966	0.975789	0.971503	0.964769	0.954694	0.757374
PEB760-E100-v8	Female	485823509	v8_Regions	111354290	111354290	105210118	105207815	0.944823	0.999978	141.074	138	2326	0	0.014615	0.054969	0	0.035595	0.011941	0.032964	0.461118	0.978966	0.976882	0.975015	0.972822	0.969589	0.833375
XWX260-E100-v8	Male	215351101	v8_Regions	76504476	76504476	70094934	70091300	0.91622	0.999948	101.025	97	1969	0	0.014138	0.083431	0	0.038085	0.013153	0.083308	0.411854	0.978962	0.975922	0.971017	0.959068	0.931225	0.471763
EEZ382-E100-v8	Female	288738316	v8_Regions	95260626	95260626	87818268	87815688	0.921874	0.999971	130.876	127	2183	0	0.014369	0.077832	0	0.033053	0.012109	0.056726	0.435052	0.978962	0.976767	0.974528	0.97117	0.964547	0.750152
VYM448-E200-v8	Female	333784809	v8_Regions	132916164	132916164	120519629	120515933	0.906734	0.999969	172.266	164	3172	0	0.014576	0.092882	0	0.034212	0.009546	0.091628	0.408379	0.978961	0.976018	0.971769	0.965407	0.956038	0.836154
NSZ182-E100-v8	Female	227780448	v8_Regions	96103406	96103406	86643366	86641500	0.901564	0.999978	126.057	122	2413	0	0.014355	0.098004	0	0.035326	0.009096	0.062576	0.427524	0.978959	0.976878	0.974811	0.971412	0.96421	0.719646
VLY477-E100-v8	Male	436097768	v8_Regions	114663752	114663752	107446190	107442959	0.937055	0.99997	141.838	137	3721	0	0.013558	0.062673	0	0.041324	0.007936	0.030841	0.461769	0.978959	0.972102	0.962887	0.951911	0.93799	0.756672
XLB239-E100-v8	Female	242362114	v8_Regions	90714470	90714470	82731617	82730031	0.912	0.999981	121.783	119	1896	0	0.014846	0.087554	0	0.033582	0.016106	0.061011	0.425389	0.978958	0.976451	0.973143	0.966781	0.954647	0.685331
BWJ211-E200-v7	Male	76896785	v7_Regions	161415912	161415912	100080984	99891007	0.620019	0.998102	123.1	110	2499	0	0.012658	0.377503	0	0.041219	0.008471	0.113765	0.277649	0.978958	0.971655	0.957883	0.932903	0.894676	0.570723
LHS372-E100-v8	Female	240933372	v8_Regions	135467716	135467716	118091595	118088096	0.871732	0.99997	164.321	158	3446	0	0.014704	0.127748	0	0.036312	0.005408	0.077442	0.398874	0.978956	0.976922	0.975081	0.972376	0.967878	0.857884
XWA365-E100-v8	Male	277970967	v8_Regions	84993822	84993822	78815404	78812659	0.927307	0.999965	112.418	107	2172	0	0.014134	0.072358	0	0.039426	0.012995	0.096116	0.408534	0.978952	0.976309	0.9723	0.962714	0.941547	0.577728
AWN327-E100-v8	Female	298084092	v8_Regions	99251608	99251608	91429702	91427872	0.921191	0.99998	136.666	131	3102	0	0.014571	0.078414	0	0.038122	0.011892	0.07396	0.411926	0.978952	0.977099	0.975518	0.973628	0.970089	0.782168
HRF927-E100-v8	Male	305164649	v8_Regions	67414842	67414842	63824961	63823938	0.946749	0.999984	92.9231	90	2108	0	0.014006	0.053001	0	0.035636	0.015869	0.056088	0.453267	0.978951	0.974154	0.963807	0.940943	0.898028	0.388224
MQU443-E100-v8	Male	184370518	v8_Regions	91199038	91199038	80796248	80794463	0.885933	0.999978	107.972	103	2481	0	0.014114	0.113645	0	0.037482	0.007178	0.046235	0.41845	0.978951	0.975178	0.96747	0.950163	0.918538	0.536356
HWS001-E100-v8	Male	171867952	v8_Regions	75184508	75184508	67530220	67528581	0.898193	0.999976	96.7256	94	1980	0	0.014345	0.101327	0	0.035742	0.011555	0.057852	0.419718	0.978949	0.976079	0.971335	0.958899	0.929156	0.428867
ZYJ163-E100-v8	Male	158638224	v8_Regions	87978342	87978342	76834042	76832406	0.873329	0.999979	109.433	106	3090	0	0.014315	0.126139	0	0.040089	0.008168	0.102744	0.374229	0.978948	0.976434	0.973252	0.966097	0.949566	0.575582
KWE618-E100-v8	Female	376509664	v8_Regions	97046470	97046470	91053058	91051703	0.938242	0.999985	134.616	130	2609	0	0.014841	0.061492	0	0.032725	0.01541	0.072767	0.428838	0.978945	0.976671	0.974462	0.97091	0.963656	0.756833
RET160-E100-v8	Male	147660079	v8_Regions	94817060	94817060	81102237	81100244	0.855355	0.999975	115.96	105	3395	0	0.013942	0.14396	0	0.035124	0.00933	0.060358	0.408481	0.978944	0.971143	0.954343	0.925016	0.881878	0.537535
PMK809-E100-v8	Male	332609520	v8_Regions	102237166	102237166	94768166	94766377	0.926944	0.999981	128.312	124	2875	0	0.014453	0.072739	0	0.039954	0.007449	0.056599	0.42384	0.978944	0.97623	0.972204	0.964587	0.950596	0.704509
UWR783-E100-v8	Female	220942749	v8_Regions	87076278	87076278	79033711	79030781	0.907638	0.999963	111.53	105	2260	0	0.014261	0.091903	0	0.035467	0.014302	0.059333	0.440047	0.978943	0.97649	0.973069	0.964214	0.942453	0.558328
UZT600-E100-v8	Female	316030152	v8_Regions	119535988	119535988	108912580	108909766	0.911128	0.999974	144.673	138	3752	0	0.014532	0.088492	0	0.036529	0.007129	0.03748	0.445103	0.978942	0.975775	0.971078	0.963182	0.950355	0.760717
WNU890-E100-v7	Female	309856666	v7_Regions	205304810	205304810	174751195	174542130	0.851179	0.998804	225.079	199	2766	0	0.013205	0.14826	0	0.034844	0.021492	0.029393	0.389672	0.978942	0.974657	0.970097	0.964539	0.956963	0.863303
WNW477-E100-v7	Female	331445827	v7_Regions	84949574	84949574	79721623	79648995	0.938458	0.999089	126.025	114	1938	0	0.012897	0.061246	0	0.032331	0.019192	0.112722	0.421198	0.978941	0.974184	0.966785	0.951339	0.922205	0.600925
TOT116-E100-v8	Male	165651646	v8_Regions	82777046	82777046	73246146	73244068	0.884861	0.999972	102.146	97	2677	0	0.014109	0.1146	0	0.039884	0.01136	0.077905	0.410594	0.97894	0.975598	0.967773	0.948525	0.910793	0.471934
HHO850-E200-v7	Male	77580183	v7_Regions	160008540	160008540	99965334	99773681	0.62475	0.998083	124.326	111	2454	0	0.012456	0.372962	0	0.038619	0.008952	0.106141	0.288549	0.97894	0.970616	0.955223	0.928892	0.890496	0.579107
YFY802-E100-v8	Male	276818180	v8_Regions	72420872	72420872	67883846	67881923	0.937352	0.999972	97.8973	94	1458	0	0.014124	0.062338	0	0.03494	0.019866	0.069135	0.43438	0.978938	0.975006	0.967304	0.950572	0.91674	0.439845
SZV622-E100-v8	Male	266856997	v8_Regions	78196820	78196820	72737987	72736370	0.930191	0.999978	105.705	103	1838	0	0.014197	0.069468	0	0.039345	0.011299	0.085723	0.415583	0.978937	0.976413	0.973356	0.967185	0.952372	0.541835
UKX142-E100-v8	Male	133184794	v8_Regions	85565664	85565664	73183390	73182068	0.855289	0.999982	108.277	105	1928	0	0.014025	0.144012	0	0.038338	0.006715	0.069447	0.387222	0.978937	0.975667	0.971107	0.962005	0.9435	0.561539
EZP170-E100-v8	Male	173687763	v8_Regions	70794284	70794284	64046449	64042237	0.904684	0.999934	92.8133	90	1972	0	0.013966	0.094848	0	0.041223	0.016325	0.079383	0.401103	0.978935	0.974811	0.967472	0.949607	0.910818	0.384221
RAO606-E100-v8	Male	325854147	v8_Regions	83284446	83284446	78182085	78179116	0.938736	0.999962	111.729	107	2240	0	0.014271	0.060993	0	0.038224	0.015487	0.096746	0.412619	0.978934	0.976171	0.971407	0.960142	0.936762	0.5735
LTU971-E100-v8	Female	390541621	v8_Regions	129297062	129297062	119161729	119158015	0.921612	0.999969	162.014	156	3864	0	0.014891	0.078101	0	0.036822	0.008773	0.047295	0.42988	0.978934	0.976654	0.973721	0.969333	0.963174	0.859167
KWC077-E100-v8	Male	275527292	v8_Regions	108024690	108024690	98095679	98092886	0.908086	0.999972	131.312	125	3976	0	0.014256	0.091536	0	0.039254	0.006756	0.043111	0.432366	0.978931	0.974932	0.968019	0.956146	0.937754	0.694635
TCO953-E100-v8	Female	222986713	v8_Regions	89240980	89240980	80879025	80875508	0.906299	0.999957	119.589	116	1886	0	0.014419	0.093282	0	0.036537	0.018399	0.071321	0.404978	0.97893	0.97662	0.973909	0.968767	0.957727	0.661658
WVQ106-E100-v8	Female	267248912	v8_Regions	111102276	111102276	100315459	100313661	0.902911	0.999982	141.037	138	2955	0	0.015068	0.096667	0	0.037555	0.009696	0.031604	0.42046	0.97893	0.975056	0.969125	0.959418	0.944614	0.759366
VZQ335-E100-v8	Male	197931555	v8_Regions	74116882	74116882	67592024	67590655	0.911965	0.99998	104.509	101	2425	0	0.014694	0.087657	0	0.034854	0.01551	0.073485	0.393334	0.978928	0.973858	0.963893	0.944505	0.911617	0.518756
OCJ819-E100-v8	Female	265372009	v8_Regions	83940852	83940852	77639341	77637676	0.924929	0.999979	116.648	113	1904	0	0.014719	0.074713	0	0.03282	0.015383	0.063017	0.424422	0.978926	0.976417	0.973172	0.966245	0.951565	0.632196
QST757-E100-v8	Female	262597042	v8_Regions	91144432	91144432	83673934	83672646	0.918037	0.999985	125.027	121	1903	0	0.014463	0.081604	0	0.034907	0.01175	0.061542	0.425944	0.978921	0.976299	0.97342	0.96856	0.959261	0.702004
JJO575-E100-v8	Female	204952377	v8_Regions	98261932	98261932	87371649	87369175	0.889171	0.999972	128.496	125	2187	0	0.01521	0.110336	0	0.034761	0.012692	0.046126	0.415936	0.97892	0.976295	0.972318	0.96503	0.951648	0.713658
ZPH956-E100-v8	Female	325050214	v8_Regions	160144012	160144012	141943891	141940310	0.886352	0.999975	190.859	184	4517	0	0.015058	0.11326	0	0.03565	0.008261	0.066842	0.396338	0.978919	0.976801	0.974535	0.971122	0.966069	0.902941
JEC168-E100-v8	Male	254709571	v8_Regions	74953474	74953474	69699999	69698552	0.92991	0.999979	105.644	103	2019	0	0.014669	0.069752	0	0.035729	0.013967	0.085956	0.39945	0.978918	0.976275	0.972558	0.963719	0.943357	0.534237
NCW054-E100-v7	Male	244948757	v7_Regions	73593564	73593564	68322880	68224228	0.928381	0.998556	108.555	97	1792	0	0.013242	0.071187	0	0.034361	0.01973	0.152631	0.370505	0.978918	0.97321	0.959596	0.928982	0.877717	0.482341
MTM577-E100-v8	Male	327077447	v8_Regions	106326026	106326026	98134700	98133222	0.92296	0.999985	138.286	134	3867	0	0.014723	0.076713	0	0.03903	0.005265	0.050427	0.414631	0.978918	0.974943	0.968618	0.959233	0.945582	0.751119
PLJ176-E100-v8	Female	203048423	v8_Regions	133629216	133629216	113869335	113864832	0.852129	0.99996	159.53	157	3140	0	0.014089	0.147105	0	0.033596	0.019005	0.067517	0.397916	0.978918	0.972646	0.961293	0.94641	0.930047	0.815571
UOT531-E100-v8	Male	332374904	v8_Regions	86938740	86938740	81493461	81491766	0.937366	0.999979	108.975	104	2479	0	0.01403	0.062372	0	0.039871	0.008229	0.039772	0.450738	0.978915	0.975723	0.970134	0.957925	0.932819	0.549561
ZAU709-E100-v8	Male	306209348	v8_Regions	91434054	91434054	84935545	84932515	0.928927	0.999964	121.352	116	3184	0	0.014173	0.070746	0	0.037722	0.014186	0.093576	0.411923	0.978913	0.976355	0.972671	0.964675	0.948177	0.653393
YWM290-E100-v8	Female	229845848	v8_Regions	88868692	88868692	80806057	80802117	0.909275	0.999951	119.555	116	1978	0	0.014601	0.090315	0	0.036672	0.018796	0.071354	0.405947	0.978912	0.976514	0.973484	0.967614	0.955513	0.657974
ZAN418-E100-v8	Male	134983997	v8_Regions	71700666	71700666	62969128	62967893	0.878222	0.99998	92.5983	89	1877	0	0.01404	0.121204	0	0.039011	0.008366	0.073124	0.396656	0.978911	0.975074	0.968232	0.951001	0.912191	0.379283
BZQ433-E100-v8	Male	402155882	v8_Regions	89633036	89633036	84819433	84812894	0.946297	0.999923	116.718	114	3148	0	0.014512	0.053496	0	0.038282	0.013629	0.057118	0.422773	0.978909	0.976005	0.971543	0.963124	0.947698	0.645823
RJK098-E100-v8	Female	264770760	v8_Regions	83221094	83221094	77011068	77008732	0.925379	0.99997	111.896	107	2848	0	0.014148	0.0743	0	0.034752	0.014345	0.07067	0.429174	0.978908	0.976353	0.973016	0.965338	0.947801	0.579702
ZTK060-E100-v8	Male	204124763	v8_Regions	74429514	74429514	68038919	68035805	0.914139	0.999954	96.6501	93	1825	0	0.013947	0.085426	0	0.039651	0.018216	0.066516	0.426426	0.978907	0.976211	0.971637	0.959744	0.93114	0.426057
XJP969-E100-v8	Male	222893674	v8_Regions	88608736	88608736	80358114	80355673	0.906887	0.99997	106.121	101	3142	0	0.014188	0.092772	0	0.037439	0.007939	0.039845	0.440608	0.978907	0.974816	0.966327	0.947051	0.911298	0.512267
BOS917-E100-v8	Male	310972569	v8_Regions	77301242	77301242	72689916	72686542	0.940346	0.999954	102.261	98	1721	0	0.014079	0.059369	0	0.037691	0.015241	0.050153	0.452695	0.978905	0.974961	0.966818	0.948596	0.914469	0.482396
ERZ727-E100-v8	Female	254626275	v8_Regions	106551226	106551226	96142694	96140124	0.902314	0.999973	133.409	128	2846	0	0.014782	0.097226	0	0.037045	0.008453	0.051077	0.440923	0.978905	0.976242	0.972692	0.966506	0.955135	0.732532
YLU064-E100-v8	Male	128809692	v8_Regions	77718956	77718956	67091023	67089952	0.863252	0.999984	98.6665	95	1660	0	0.01434	0.136102	0	0.03855	0.008003	0.077958	0.383905	0.978902	0.975446	0.970168	0.958083	0.930506	0.452013
JXJ906-E100-v8	Female	379564216	v8_Regions	92852970	92852970	87398825	87397661	0.94126	0.999987	129.551	125	2276	0	0.014915	0.058498	0	0.03226	0.016431	0.063049	0.438676	0.978901	0.976649	0.974354	0.970538	0.962377	0.724683
HFY717-E100-v8	Male	170471982	v8_Regions	104382042	104382042	89916756	89915029	0.86142	0.999981	131.775	128	2714	0	0.014399	0.137995	0	0.036724	0.005815	0.103919	0.361853	0.978899	0.976204	0.973339	0.968969	0.960802	0.75033
YSS293-E100-v8	Male	214848631	v8_Regions	82531584	82531584	75089614	75088166	0.909829	0.999981	109.222	106	1687	0	0.01434	0.089746	0	0.038479	0.009541	0.093125	0.398471	0.978898	0.975897	0.970522	0.958595	0.93551	0.563566
SBZ923-E100-v8	Female	253892848	v8_Regions	99967352	99967352	90742308	90740793	0.907719	0.999983	134.426	131	2317	0	0.014551	0.091884	0	0.034565	0.00924	0.061428	0.426208	0.978892	0.975727	0.97134	0.964466	0.954367	0.765226
BKW804-E100-v8	Male	259339557	v8_Regions	76523252	76523252	71145967	71144726	0.92973	0.999983	104.191	102	2009	0	0.01374	0.069961	0	0.037228	0.009482	0.059667	0.442296	0.978891	0.974223	0.967478	0.956175	0.93586	0.529512
VAW430-E100-v8	Male	323658392	v8_Regions	81400430	81400430	76489901	76487156	0.939674	0.999964	110.103	106	2326	0	0.014148	0.060031	0	0.039886	0.014447	0.088112	0.418486	0.978891	0.976096	0.971765	0.962231	0.942204	0.573804
QFO007-E100-v8	Female	319777719	v8_Regions	87211374	87211374	81526409	81524415	0.934814	0.999976	116.771	113	2215	0	0.014345	0.064904	0	0.036318	0.015097	0.064829	0.443539	0.978891	0.976617	0.973789	0.968058	0.955254	0.6372
TZX394-E100-v8	Male	158605405	v8_Regions	87943682	87943682	76805627	76801699	0.87335	0.999949	110.66	107	3018	0	0.013848	0.126084	0	0.038554	0.016382	0.077611	0.388852	0.97889	0.975213	0.969997	0.960178	0.940617	0.578004
BCA875-E100-v8	Female	263851825	v8_Regions	101238390	101238390	92119472	92117597	0.909926	0.99998	138.965	135	2347	0	0.015097	0.089631	0	0.032616	0.015652	0.06675	0.410481	0.978889	0.97633	0.972793	0.966865	0.956499	0.76936
LSB871-E100-v7	Male	228215969	v7_Regions	72909080	72909080	67372434	67232761	0.924061	0.997927	105.78	95	1823	0	0.013113	0.075531	0	0.033978	0.01886	0.156226	0.369235	0.978887	0.97298	0.958784	0.926943	0.873741	0.466537
BRV861-E100-v8	Male	194015386	v8_Regions	73907426	73907426	67295281	67293788	0.910535	0.999978	96.032	92	2631	0	0.014025	0.089073	0	0.039533	0.009305	0.095352	0.402678	0.978885	0.975719	0.969216	0.951698	0.913393	0.417967
OOW423-E100-v8	Male	196015554	v8_Regions	85806388	85806388	77065187	77063129	0.898129	0.999973	105.403	100	2566	0	0.014242	0.10139	0	0.04007	0.006394	0.063646	0.430157	0.978885	0.973831	0.963264	0.94143	0.904297	0.504711
JQB363-E100-v8	Male	211263148	v8_Regions	71966992	71966992	66171564	66168821	0.919471	0.999959	96.1359	93	1585	0	0.014227	0.080052	0	0.037914	0.022505	0.080892	0.403381	0.978883	0.976238	0.971976	0.960763	0.932411	0.423361
KBR520-E100-v8	Female	208545956	v8_Regions	90339466	90339466	81225697	81222660	0.899116	0.999963	118.309	114	1988	0	0.014119	0.100436	0	0.034913	0.015897	0.062399	0.419435	0.978881	0.976591	0.97359	0.967284	0.954116	0.64805
NAM049-E100-v8	Male	415494159	v8_Regions	99184348	99184348	93494079	93486694	0.942629	0.999921	129.67	127	3044	0	0.014001	0.057124	0	0.041578	0.014189	0.047379	0.423531	0.978879	0.973211	0.964585	0.950784	0.931156	0.705201
MBH621-E100-v8	Female	352114972	v8_Regions	81282450	81282450	76766928	76765683	0.944447	0.999984	113.39	109	2127	0	0.0149	0.055321	0	0.033202	0.016913	0.061309	0.442221	0.978878	0.976484	0.973568	0.967594	0.95331	0.601397
QLA841-E100-v8	Female	211710006	v8_Regions	74308906	74308906	68153661	68152310	0.917167	0.99998	98.515	95	1786	0	0.014399	0.082495	0	0.035428	0.009188	0.059332	0.442071	0.978874	0.975758	0.970152	0.956349	0.925165	0.44514
JJV406-E100-v8	Male	247455734	v8_Regions	75261448	75261448	69818131	69815465	0.927675	0.999962	102.708	99	2886	0	0.014625	0.072027	0	0.034176	0.020688	0.065951	0.424423	0.978874	0.975784	0.970875	0.959296	0.93291	0.493423
SHL916-E100-v8	Male	313244728	v8_Regions	75116502	75116502	70787634	70784979	0.942371	0.999962	102.102	99	2104	0	0.014197	0.057352	0	0.039445	0.015096	0.080276	0.426897	0.978873	0.975911	0.970967	0.959308	0.933181	0.488955
OTN108-E100-v8	Female	243366905	v8_Regions	111103606	111103606	99335427	99332828	0.894079	0.999974	131.688	126	2555	0	0.014414	0.105525	0	0.034123	0.006782	0.025699	0.450418	0.978873	0.975972	0.972022	0.964423	0.950178	0.706972
COA738-E100-v8	Male	197391347	v8_Regions	70217090	70217090	64327086	64322407	0.916117	0.999927	90.7072	88	1923	0	0.014094	0.083465	0	0.040024	0.01762	0.071483	0.425617	0.978872	0.975628	0.969789	0.954882	0.918679	0.355
TTK307-E100-v8	Male	289408755	v8_Regions	97798302	97798302	89982383	89980528	0.920081	0.999979	129.912	126	2440	0	0.013494	0.07957	0	0.03811	0.012246	0.078531	0.419354	0.978871	0.975808	0.972659	0.968267	0.960571	0.744235
CTA922-E100-v8	Female	308174963	v8_Regions	103353626	103353626	95153773	95144402	0.920662	0.999902	127.884	124	2854	0	0.014743	0.07903	0	0.035819	0.012098	0.030628	0.448375	0.97887	0.976052	0.972458	0.966855	0.9571	0.723771
EXX082-E100-v8	Female	218586015	v8_Regions	131680482	131680482	113698670	113695342	0.863444	0.999971	166.209	164	3724	0	0.014453	0.135912	0	0.035145	0.014764	0.079312	0.381078	0.978868	0.972779	0.962502	0.949844	0.936161	0.832045
QKQ399-E100-v8	Male	192225085	v8_Regions	70063822	70063822	64050255	64049124	0.91417	0.999982	98.1884	93	2624	0	0.014502	0.085439	0	0.035926	0.008415	0.081566	0.396125	0.978864	0.976199	0.971679	0.958498	0.925073	0.433943
EYF373-E100-v8	Female	326743814	v8_Regions	111888254	111888254	102833672	102831828	0.919075	0.999982	140.583	137	3106	0	0.015009	0.080619	0	0.036067	0.00899	0.045198	0.429043	0.978864	0.976374	0.973395	0.969231	0.962768	0.808873
FVA280-E100-v8	Male	333031860	v8_Regions	84123280	84123280	79027500	79025730	0.939425	0.999978	116.996	113	2103	0	0.01462	0.060305	0	0.03662	0.007125	0.104511	0.401806	0.978863	0.976087	0.972163	0.964895	0.950339	0.635809
SQV162-E100-v8	Male	311614130	v8_Regions	89399402	89399402	83283242	83281231	0.931586	0.999976	111.606	107	2446	0	0.014389	0.068143	0	0.039603	0.007548	0.050326	0.436895	0.97886	0.975779	0.970395	0.958443	0.93532	0.576084
YQE126-E100-v8	Female	539043458	v8_Regions	114682370	114682370	108792985	108790488	0.948646	0.999977	151.151	147	2875	0	0.014719	0.051147	0	0.039522	0.010558	0.052606	0.426583	0.978859	0.976314	0.972625	0.966563	0.957838	0.820216
VSA961-E100-v8	Female	171208096	v8_Regions	192048898	192048898	147002091	146962574	0.765441	0.999731	187.793	176	4063	0	0.014369	0.233658	0	0.034947	0.014122	0.036026	0.366138	0.978859	0.975544	0.970351	0.962013	0.949557	0.817776
RKQ630-E100-v8	Male	255972117	v8_Regions	68308194	68308194	63947089	63945734	0.936155	0.999979	95.2713	92	1626	0	0.014296	0.063569	0	0.037177	0.010703	0.067114	0.430761	0.978857	0.975709	0.970689	0.95692	0.923972	0.411287
XTO152-E100-v8	Male	202819252	v8_Regions	76223360	76223360	69490099	69488909	0.911664	0.999983	100.407	97	2147	0	0.014094	0.087929	0	0.038442	0.009947	0.069384	0.425401	0.978856	0.972013	0.95675	0.931646	0.892859	0.472251
FBT380-E100-v8	Male	212427026	v8_Regions	78654344	78654344	71802770	71799940	0.91289	0.999961	97.5984	93	2339	0	0.01404	0.086695	0	0.040166	0.016366	0.08161	0.427278	0.978855	0.975538	0.968577	0.949376	0.908447	0.428393
WUY524-E100-v8	Male	185938148	v8_Regions	63227398	63227398	58143839	58137053	0.919599	0.999883	82.6152	79	1982	0	0.014222	0.079978	0	0.036837	0.024807	0.058863	0.433265	0.978848	0.975334	0.967023	0.940934	0.87982	0.251934
CHM938-E100-v8	Female	262005406	v8_Regions	165120680	165120680	141635677	141632579	0.857771	0.999978	189.602	182	4694	0	0.014984	0.141697	0	0.03723	0.008664	0.060024	0.386611	0.978848	0.976749	0.974302	0.970686	0.965518	0.897444
OLR800-E100-v8	Male	294310534	v8_Regions	68846252	68846252	64972275	64969920	0.94373	0.999964	92.4599	88	1973	0	0.014089	0.055982	0	0.039505	0.014743	0.077891	0.435653	0.978847	0.974835	0.964875	0.940418	0.893434	0.377006
JFF974-E100-v8	Female	221025036	v8_Regions	87098648	87098648	79054848	79053355	0.907647	0.999981	114.348	110	2838	0	0.014532	0.091923	0	0.036973	0.010546	0.068746	0.42414	0.978843	0.976294	0.972296	0.963526	0.945486	0.605028
PXT089-E100-v8	Female	339379389	v8_Regions	99931910	99931910	92923158	92917938	0.929865	0.999944	132.099	129	2535	0	0.014325	0.069813	0	0.037058	0.017421	0.094495	0.410772	0.978843	0.976774	0.974754	0.971957	0.967048	0.776494
OBM993-E100-v8	Female	221849319	v8_Regions	82415584	82415584	75213945	75212058	0.912618	0.999975	111.269	108	2075	0	0.014551	0.086972	0	0.032806	0.014557	0.059185	0.428102	0.97884	0.976167	0.97276	0.965835	0.950388	0.587284
LMZ502-E100-v8	Male	159022879	v8_Regions	65877002	65877002	59502224	59499177	0.903232	0.999949	84.7693	82	1893	0	0.014355	0.096224	0	0.0407	0.01708	0.075405	0.410036	0.978839	0.975744	0.968007	0.943996	0.889146	0.277124
ANZ632-E100-v8	Male	341250905	v8_Regions	119494310	119494310	109618248	109616598	0.917351	0.999985	147.963	142	2891	0	0.014134	0.082326	0	0.037611	0.008313	0.04061	0.435089	0.978839	0.97095	0.959714	0.947798	0.934949	0.77573
WWS452-E100-v8	Male	260367991	v8_Regions	82279900	82279900	76108712	76107000	0.924998	0.999978	107.214	102	3092	0	0.01432	0.074678	0	0.037715	0.011705	0.060262	0.436848	0.978837	0.975833	0.970824	0.958921	0.933223	0.530382
FCR356-E100-v7	Female	307504731	v7_Regions	82070660	82070660	76811941	76674249	0.935924	0.998207	125.06	112	2252	0	0.013605	0.063806	0	0.032747	0.021118	0.142563	0.376384	0.978836	0.974671	0.965697	0.945943	0.911318	0.584155
AFH934-E100-v8	Male	300730624	v8_Regions	115781168	115781168	105319127	105316717	0.90964	0.999977	131.987	125	2822	0	0.013411	0.090007	0	0.040438	0.009418	0.021662	0.472267	0.978836	0.970949	0.959685	0.94471	0.924256	0.683574
TQV393-E100-v8	Female	146713136	v8_Regions	89047592	89047592	76805041	76803879	0.862517	0.999985	114.616	111	2292	0	0.014576	0.136863	0	0.035038	0.007616	0.064733	0.395279	0.978835	0.976258	0.973512	0.968845	0.958593	0.625715
RZS332-E100-v8	Male	179076569	v8_Regions	58906900	58906900	54317625	54315880	0.922093	0.999968	81.4374	79	1580	0	0.013755	0.077546	0	0.034784	0.011069	0.05998	0.429272	0.978834	0.974156	0.962814	0.931837	0.866377	0.248599
ZLK336-E100-v8	Male	256092891	v8_Regions	102985382	102985382	93292210	93288153	0.905878	0.999957	132.967	128	1951	0	0.014227	0.093758	0	0.035148	0.013942	0.088777	0.403303	0.978831	0.975565	0.970537	0.961819	0.947457	0.726005
PQN523-E100-v8	Male	173632348	v8_Regions	63414066	63414066	57960903	57957422	0.914007	0.99994	82.4149	79	1737	0	0.014374	0.085557	0	0.039164	0.019934	0.075373	0.415594	0.97883	0.975725	0.96816	0.943006	0.883116	0.245315
OAN108-E100-v8	Male	205191523	v8_Regions	90469070	90469070	81191330	81189120	0.897448	0.999973	119.834	113	3233	0	0.014605	0.102073	0	0.03847	0.011989	0.09362	0.382673	0.97883	0.974952	0.967707	0.954174	0.930613	0.616449
VXX189-E100-v8	Male	249921617	v8_Regions	83775274	83775274	77131108	77128986	0.920691	0.999972	103.129	97	2531	0	0.013853	0.07896	0	0.037794	0.011693	0.049291	0.464458	0.978829	0.97429	0.964529	0.942569	0.902979	0.478396
NHK462-E100-v8	Male	238598772	v8_Regions	88285482	88285482	80599923	80598734	0.912947	0.999985	112.724	106	3416	0	0.014143	0.086673	0	0.038177	0.009286	0.058088	0.435277	0.978827	0.971355	0.955321	0.928421	0.889451	0.546189
NUR684-E100-v8	Female	225282811	v8_Regions	92159964	92159964	83345710	83344034	0.904359	0.99998	120.158	115	1776	0	0.014443	0.095221	0	0.036348	0.010204	0.068414	0.42456	0.978826	0.976525	0.973785	0.968	0.954547	0.64963
TOO079-E100-v6	Female	293474447	v6_Regions	251733220	251733220	204766644	204403484	0.813427	0.998226	273.416	251	5418	0	0.012112	0.185471	0	0.044344	0.015766	0.172827	0.304102	0.978823	0.975811	0.972525	0.968746	0.964138	0.918012
HQA649-E100-v8	Female	247252310	v8_Regions	101994448	101994448	92163093	92158923	0.903609	0.999955	130.382	126	2273	0	0.014546	0.095967	0	0.035633	0.017945	0.080912	0.411231	0.97882	0.976303	0.972849	0.966268	0.954138	0.721617
EHZ060-E100-v8	Male	204330237	v8_Regions	92237522	92237522	82568933	82564345	0.895177	0.999944	119.592	116	2316	0	0.014394	0.104337	0	0.039993	0.015129	0.127083	0.350175	0.978819	0.976341	0.972953	0.966032	0.952552	0.666136
BXK522-E100-v8	Male	174072511	v8_Regions	71988200	71988200	65033012	65031856	0.903384	0.999982	98.6802	95	1692	0	0.014768	0.096148	0	0.035368	0.013086	0.061488	0.409799	0.978816	0.973653	0.963385	0.942162	0.904488	0.454616
CFW759-E100-v8	Female	313175302	v8_Regions	116423688	116423688	106243809	106241443	0.912562	0.999978	143.501	140	3573	0	0.014197	0.087065	0	0.03826	0.007982	0.041925	0.43249	0.978814	0.975851	0.972252	0.967351	0.960417	0.81493
KBR750-E100-v8	Female	511632613	v8_Regions	102976972	102976972	97964597	97962381	0.951325	0.999977	132.323	129	2376	0	0.014723	0.048496	0	0.035543	0.013143	0.040697	0.452907	0.978812	0.975764	0.970546	0.961656	0.949177	0.753718
VLE721-E100-v8	Male	277233059	v8_Regions	65339688	65339688	61636469	61633648	0.943324	0.999954	86.5559	84	1485	0	0.014325	0.056393	0	0.041184	0.018745	0.072707	0.439793	0.97881	0.97595	0.970264	0.953127	0.909811	0.297872
POZ506-E100-v8	Female	212492441	v8_Regions	86974360	86974360	78651890	78649765	0.904311	0.999973	106.595	102	1970	0	0.014114	0.09526	0	0.036251	0.009459	0.064173	0.44879	0.978807	0.975058	0.967907	0.953271	0.92523	0.526998
FKB867-E100-v8	Female	221322422	v8_Regions	85681502	85681502	77898901	77894630	0.909168	0.999945	114.414	111	2032	0	0.014463	0.090408	0	0.036835	0.018357	0.065727	0.414615	0.978802	0.976186	0.97247	0.965147	0.95109	0.621037
REO905-E100-v8	Male	206886322	v8_Regions	70114996	70114996	64496218	64495249	0.919863	0.999985	96.2096	94	2033	0	0.014119	0.079785	0	0.036802	0.008301	0.071373	0.41944	0.978801	0.973708	0.964519	0.947448	0.915747	0.431341
SQX577-E100-v8	Male	264181013	v8_Regions	70502602	70502602	66001031	65996480	0.93615	0.999931	92.8025	90	1929	0	0.014306	0.063528	0	0.042647	0.017183	0.090602	0.417366	0.978799	0.975746	0.970645	0.957114	0.924102	0.379984
CTX702-E100-v8	Male	233865158	v8_Regions	68709514	68709514	63900517	63897185	0.93001	0.999948	93.0943	90	1615	0	0.014433	0.069671	0	0.036663	0.012922	0.090237	0.410797	0.978796	0.975543	0.969209	0.951711	0.911925	0.383958
HYW118-E100-v8	Female	273641971	v8_Regions	105788060	105788060	96191609	96187419	0.909286	0.999956	137.355	132	2546	0	0.014684	0.090332	0	0.034096	0.017666	0.075513	0.418402	0.978794	0.976512	0.973914	0.969292	0.960548	0.766211
QQZ323-E100-v8	Male	316091121	v8_Regions	102568246	102568246	94680092	94677030	0.923094	0.999968	121.464	116	1800	0	0.014109	0.07652	0	0.042505	0.007434	0.123086	0.418858	0.978793	0.975385	0.969973	0.959405	0.940169	0.64466
NVQ994-E100-v8	Female	190931638	v8_Regions	99659880	99659880	87716393	87713644	0.880158	0.999969	121.448	118	2070	0	0.014399	0.119382	0	0.038737	0.009351	0.034064	0.410387	0.978792	0.976389	0.973508	0.968826	0.960002	0.693379
FZE500-E100-v8	Female	289761808	v8_Regions	94764956	94764956	87422288	87419063	0.922517	0.999963	121.792	119	2706	0	0.014689	0.077179	0	0.036994	0.010044	0.02811	0.438457	0.978786	0.976089	0.972391	0.965785	0.953123	0.678107
JQM413-E100-v8	Female	217351876	v8_Regions	95299674	95299674	85576814	85575112	0.897976	0.99998	123.456	118	3492	0	0.014286	0.101627	0	0.033458	0.008711	0.069612	0.423506	0.978785	0.976378	0.973452	0.967795	0.955404	0.669485
ARZ540-E100-v8	Male	198243952	v8_Regions	85950584	85950584	77272612	77271330	0.899035	0.999983	110.834	107	2038	0	0.014424	0.100486	0	0.037989	0.009762	0.103775	0.386853	0.978784	0.976102	0.972214	0.963139	0.942805	0.573215
YMM428-E100-v8	Male	288214256	v8_Regions	68980884	68980884	65013163	65011830	0.942481	0.999979	92.932	90	2669	0	0.014001	0.057249	0	0.039845	0.014196	0.074888	0.436356	0.978783	0.973901	0.961963	0.93722	0.893649	0.389379
SHL617-E100-v8	Male	200195612	v8_Regions	106749158	106749158	100334955	67369861	0.939913	0.67145	90.7195	87	2023	0	0.01407	0.087284	0	0.040339	0.024297	0.057986	0.427782	0.978782	0.97534	0.968216	0.948884	0.905739	0.353183
CQY921-E100-v8	Female	228950835	v8_Regions	116603620	116603620	102940986	102933981	0.882828	0.999932	147.518	145	2792	0	0.014075	0.116627	0	0.033961	0.016384	0.067047	0.411378	0.97878	0.973666	0.964461	0.951914	0.937437	0.805201
NQV318-E100-v8	Male	190325952	v8_Regions	56600062	56600062	52593000	52590869	0.929204	0.999959	74.9863	71	2011	0	0.013804	0.070476	0	0.036958	0.016465	0.052054	0.45279	0.978778	0.971948	0.950091	0.895933	0.801202	0.185961
CWC463-E100-v8	Female	302299298	v8_Regions	102101836	102101836	93946643	93939526	0.920127	0.999924	128.255	123	2774	0	0.015038	0.079523	0	0.03888	0.010216	0.038803	0.432721	0.978777	0.976334	0.973471	0.968696	0.959817	0.721616
RBA750-E100-v8	Female	326714044	v8_Regions	109019482	109019482	100410154	100406256	0.921029	0.999961	134.426	131	2883	0	0.014596	0.078659	0	0.038342	0.007812	0.039993	0.442622	0.978777	0.974868	0.969155	0.961444	0.950772	0.760393
PQY839-E100-v8	Male	256615791	v8_Regions	76742984	76742984	71280856	71279578	0.928826	0.999982	102.394	97	2038	0	0.014158	0.070863	0	0.036692	0.013592	0.084839	0.42007	0.978775	0.974822	0.966836	0.94811	0.911155	0.478506
WNN530-E100-v8	Female	259003813	v8_Regions	80708406	80708406	74735023	74733369	0.925988	0.999978	114.064	110	1981	0	0.014822	0.073688	0	0.032747	0.013805	0.065193	0.418426	0.978775	0.97625	0.97274	0.965608	0.950169	0.611238
PKT181-E100-v8	Male	219412168	v8_Regions	86717528	86717528	78686826	78685376	0.907392	0.999982	113.106	111	2117	0	0.014207	0.092206	0	0.038308	0.010701	0.105019	0.388363	0.978773	0.976004	0.972619	0.966392	0.95359	0.625772
LTR015-E100-v8	Male	209906535	v8_Regions	67595360	67595360	62434066	62432232	0.923644	0.999971	91.1526	88	1662	0	0.014596	0.076043	0	0.034957	0.010203	0.05061	0.436113	0.978772	0.975441	0.968335	0.948421	0.904313	0.364654
ZVZ516-E100-v8	Female	281257603	v8_Regions	106680580	106680580	97174371	97170862	0.910891	0.999964	140.597	134	2623	0	0.01494	0.088703	0	0.03382	0.009349	0.076081	0.42275	0.978771	0.975965	0.972551	0.96649	0.955447	0.754276
RVC774-E100-v8	Male	132370503	v8_Regions	73977646	73977646	64540946	64539714	0.872438	0.999981	94.8091	92	2306	0	0.014311	0.12694	0	0.038917	0.008385	0.07662	0.390305	0.978763	0.974549	0.966907	0.949905	0.914127	0.40751
PHY632-E100-v8	Male	202038994	v8_Regions	81715326	81715326	73982661	73980566	0.905371	0.999972	108.238	101	2382	0	0.014266	0.094155	0	0.039083	0.012605	0.07503	0.408083	0.978763	0.972641	0.96009	0.936804	0.898898	0.515021
ZFC805-E100-v8	Male	157403663	v8_Regions	63917242	63917242	57846267	57842780	0.905018	0.99994	81.9486	78	1283	0	0.014291	0.094476	0	0.040248	0.01719	0.077073	0.411506	0.978759	0.975091	0.964422	0.93331	0.866919	0.246591
VVA915-E100-v8	Male	332215322	v8_Regions	91295232	91295232	85300678	85299241	0.934339	0.999983	116.484	112	2489	0	0.014345	0.065421	0	0.039422	0.008611	0.0524	0.424072	0.978759	0.974792	0.968597	0.957033	0.936769	0.616956
XKR096-E100-v7	Male	492042310	v7_Regions	228897868	228897868	204207700	204067512	0.892135	0.999314	242.816	205	3176	0	0.01172	0.107532	0	0.036383	0.01946	0.008234	0.462233	0.978758	0.973156	0.966998	0.959273	0.948955	0.843479
BHS273-E100-v8	Female	209109385	v8_Regions	98269090	98269090	87577469	87575508	0.891201	0.999978	129.342	126	2527	0	0.0155	0.108313	0	0.034939	0.01126	0.06587	0.397013	0.978757	0.976597	0.974031	0.969603	0.960935	0.734468
NZT225-E100-v8	Male	278609454	v8_Regions	86239022	86239022	79896890	79894937	0.926459	0.999976	104.39	100	2265	0	0.014487	0.073225	0	0.040597	0.00852	0.043431	0.448788	0.978755	0.975536	0.969698	0.955892	0.92702	0.504369
VAR669-E100-v8	Male	149865612	v8_Regions	80223668	80223668	70384800	70383569	0.877357	0.999983	103.477	100	2586	0	0.014237	0.122052	0	0.041497	0.008329	0.079779	0.387199	0.978754	0.974889	0.968827	0.956631	0.931997	0.506575
QLL339-E100-v8	Female	245673590	v8_Regions	78343362	78343362	72416673	72415324	0.92435	0.999981	106.923	104	2110	0	0.014979	0.075273	0	0.03456	0.016895	0.061241	0.429394	0.978753	0.975661	0.970252	0.958653	0.936506	0.544461
XQW340-E100-v8	Female	195736817	v8_Regions	122353564	122353564	105078811	105076876	0.858813	0.999982	141.469	137	2962	0	0.014778	0.140595	0	0.036611	0.006631	0.046712	0.401446	0.978751	0.976421	0.973951	0.969783	0.961924	0.78823
SJC568-E100-v7	Male	244969859	v7_Regions	70355710	70355710	65526178	65406211	0.931356	0.998169	104.397	94	1231	0	0.013559	0.068315	0	0.034001	0.01983	0.15522	0.368843	0.97875	0.972392	0.955975	0.921254	0.864981	0.455438
YHA090-E100-v8	Female	327552514	v8_Regions	116180006	116180006	106460938	106458935	0.916345	0.999981	144.028	138	3017	0	0.014891	0.083312	0	0.037263	0.006251	0.042483	0.435974	0.97875	0.975867	0.971991	0.966115	0.957169	0.78929
RFH833-E100-v7	Female	188322614	v7_Regions	128849980	128849980	109133710	109010927	0.846983	0.998875	162.721	142	4641	0	0.012943	0.146497	0	0.037167	0.010167	0.198418	0.3021	0.97875	0.97483	0.969267	0.958996	0.940939	0.729287
FWV404-E100-v8	Male	170929981	v8_Regions	77192964	77192964	69141025	68898145	0.895691	0.996487	98.7053	95	2028	0	0.01434	0.104062	0	0.039725	0.012596	0.110057	0.374054	0.978747	0.975442	0.968946	0.953291	0.920332	0.450395
ZBZ217-E100-v8	Female	304124468	v8_Regions	95489726	95489726	88371437	88369432	0.925455	0.999977	123.124	118	2476	0	0.014468	0.074217	0	0.034643	0.012572	0.04975	0.45402	0.978747	0.976254	0.973284	0.967705	0.955911	0.675706
XMT350-E100-v8	Male	171124359	v8_Regions	86613876	86613876	76528968	76494992	0.883565	0.999556	109.436	105	2910	0	0.014153	0.115801	0	0.043006	0.00976	0.083722	0.393497	0.978744	0.975457	0.970059	0.958584	0.935455	0.552515
UXY154-E100-v8	Male	227435263	v8_Regions	73857656	73857656	68173227	68170691	0.923035	0.999963	97.9452	95	1658	0	0.014409	0.076493	0	0.03841	0.022964	0.072469	0.417259	0.978742	0.976158	0.972045	0.961579	0.936291	0.445665
VCR692-E100-v8	Female	196816285	v8_Regions	85666434	85666434	76985637	76983639	0.898667	0.999974	109.741	106	2487	0	0.014876	0.100855	0	0.033981	0.01328	0.045888	0.433683	0.97874	0.976461	0.97386	0.968731	0.955763	0.576947
TEV761-E100-v8	Male	241679413	v8_Regions	86747704	86747704	79409049	79405260	0.915402	0.999952	114.841	111	1755	0	0.014419	0.084239	0	0.036203	0.013286	0.102981	0.392059	0.97874	0.975894	0.971846	0.963705	0.946658	0.617705
NSL497-E100-v8	Female	182954984	v8_Regions	78160184	78160184	70376474	70374416	0.900413	0.999971	100.094	97	2258	0	0.01494	0.099146	0	0.034262	0.013252	0.045516	0.435489	0.978733	0.9762	0.972885	0.96481	0.942864	0.465304
MHZ572-E100-v8	Male	198109521	v8_Regions	73803686	73803686	67337611	67336114	0.912388	0.999978	96.6925	93	1853	0	0.014315	0.087218	0	0.038289	0.008155	0.087732	0.411609	0.978732	0.975349	0.967896	0.949606	0.911592	0.424803
HUL814-E100-v8	Female	338782443	v8_Regions	101703258	101703258	94438122	94435351	0.928565	0.999971	131.962	128	2167	0	0.013721	0.071098	0	0.036439	0.013101	0.074936	0.440877	0.978729	0.975949	0.973291	0.96989	0.964282	0.764229
BAE221-E100-v8	Male	207645655	v8_Regions	70099064	70099064	64502110	64499708	0.920157	0.999963	92.3082	90	1499	0	0.014276	0.07936	0	0.040727	0.021466	0.090676	0.397977	0.978728	0.975909	0.971152	0.957991	0.925494	0.373943
MJA377-E100-v7	Female	363083559	v7_Regions	89969824	89969824	84612960	84538914	0.940459	0.999125	131.856	119	2073	0	0.013201	0.059228	0	0.033554	0.016547	0.128017	0.413883	0.978727	0.974386	0.967903	0.95515	0.930891	0.637886
BTA162-E100-v8	Female	212989287	v8_Regions	85755080	85755080	77674508	77673328	0.905772	0.999985	117.478	113	2047	0	0.014743	0.09386	0	0.035076	0.011116	0.077731	0.398304	0.978724	0.976304	0.97385	0.969963	0.96095	0.64587
QJA634-E100-v8	Male	192944988	v8_Regions	87433888	87433888	78236282	78234220	0.894805	0.999974	114.126	107	3125	0	0.014507	0.104713	0	0.036373	0.012745	0.084251	0.39616	0.978723	0.973588	0.964135	0.946182	0.916256	0.568916
BMF946-E100-v8	Male	233477354	v8_Regions	85020702	85020702	77729443	77714639	0.914241	0.99981	110.243	106	2159	0	0.014389	0.085351	0	0.037454	0.01661	0.089225	0.407843	0.978721	0.976021	0.972169	0.963313	0.943884	0.571135
PZS629-E100-v8	Male	254653428	v8_Regions	89986628	89986628	82484811	82480070	0.916634	0.999943	116.19	112	2277	0	0.014138	0.082911	0	0.038912	0.017612	0.108537	0.389576	0.97872	0.975845	0.97126	0.961255	0.941617	0.613999
SMK904-E100-v8	Female	226984026	v8_Regions	84928926	84928926	77457664	77454347	0.912029	0.999957	110.06	106	1907	0	0.01464	0.087576	0	0.035583	0.018075	0.065811	0.42973	0.978716	0.976265	0.97313	0.966541	0.951157	0.575927
REQ262-E100-v8	Female	280432555	v8_Regions	89490396	89490396	82715830	82713512	0.924298	0.999972	121.551	118	2366	0	0.014556	0.075426	0	0.034435	0.015354	0.070393	0.423556	0.978715	0.97651	0.974164	0.970747	0.964109	0.704345
VOL022-E100-v7	Male	288722402	v7_Regions	89176474	89176474	82628653	82554952	0.926575	0.999108	129.812	117	1884	0	0.013072	0.073038	0	0.035061	0.016449	0.144122	0.385008	0.978715	0.974384	0.967249	0.952627	0.9257	0.623506
QJL661-E100-v8	Female	316626406	v8_Regions	89434378	89434378	83405974	83403974	0.932594	0.999976	115.338	112	1848	0	0.013376	0.067101	0	0.034443	0.015049	0.053762	0.468258	0.978712	0.97516	0.971251	0.965243	0.953313	0.627066
NUM946-E100-v8	Female	350044146	v8_Regions	149890512	149890512	134930859	134928432	0.900196	0.999982	182.42	175	3657	0	0.014768	0.09941	0	0.034541	0.007942	0.045237	0.425386	0.97871	0.976721	0.974794	0.971856	0.967022	0.881454
UFZ649-E100-v8	Female	214020404	v8_Regions	93950568	93950568	84354752	84352871	0.897863	0.999978	121.158	117	2281	0	0.01434	0.10166	0	0.035576	0.010339	0.062274	0.428974	0.978708	0.976085	0.972237	0.964368	0.949404	0.662082
FRQ275-E100-v8	Male	114281682	v8_Regions	96363788	96363788	78628348	78625436	0.815953	0.999963	90.1902	84	1665	0	0.012811	0.183329	0	0.035548	0.012024	0.007978	0.460449	0.978707	0.966667	0.941351	0.898221	0.833669	0.36096
UML665-E100-v8	Male	290683833	v8_Regions	69927596	69927596	65885662	65884164	0.942198	0.999977	94.555	91	1576	0	0.014202	0.057516	0	0.039563	0.01265	0.094239	0.417142	0.978706	0.975474	0.968458	0.950615	0.913442	0.403185
NBU605-E100-v8	Female	316084024	v8_Regions	94468482	94468482	87748424	87746110	0.928865	0.999974	126.401	122	2553	0	0.014669	0.070788	0	0.03445	0.018925	0.078846	0.42153	0.978706	0.976033	0.972835	0.967548	0.957659	0.70803
HQP862-E100-v8	Male	167565583	v8_Regions	79704202	79704202	70935112	70933197	0.88998	0.999973	91.3894	85	2650	0	0.014183	0.109602	0	0.037464	0.008919	0.03711	0.441744	0.978705	0.97329	0.958538	0.922738	0.860005	0.365204
PTP409-E100-v8	Male	203199386	v8_Regions	90833114	90833114	81397945	81394621	0.896126	0.999959	114.519	107	3787	0	0.01402	0.10337	0	0.037015	0.00824	0.062327	0.43586	0.978703	0.971958	0.959826	0.939156	0.906748	0.564396
WMV488-E100-v8	Male	208535402	v8_Regions	81795444	81795444	74275273	74231148	0.908061	0.999406	105.173	99	2315	0	0.014438	0.091566	0	0.038736	0.006925	0.063766	0.423415	0.978702	0.973834	0.962722	0.939902	0.900313	0.499659
XQH126-E100-v8	Female	346559928	v8_Regions	86968682	86968682	81733628	81732164	0.939805	0.999982	120.155	116	2052	0	0.014891	0.059931	0	0.033578	0.017154	0.064616	0.43747	0.978702	0.976381	0.973867	0.969319	0.959254	0.666792
WOL851-E100-v8	Male	139980620	v8_Regions	95291426	95291426	80767857	80766092	0.847588	0.999978	114.885	106	2381	0	0.013735	0.151607	0	0.036694	0.009994	0.049081	0.415009	0.978697	0.969529	0.952875	0.926265	0.887891	0.548287
WZR716-E100-v8	Female	198405514	v8_Regions	94024020	94024020	83715516	83708793	0.890363	0.99992	118.049	113	2659	0	0.014915	0.109183	0	0.034323	0.012948	0.055905	0.422541	0.978697	0.975912	0.972154	0.964541	0.948862	0.630879
FRX267-E100-v8	Male	195606300	v8_Regions	85381962	85381962	76707160	76705663	0.8984	0.99998	103.75	100	1958	0	0.014325	0.101202	0	0.037038	0.008148	0.043893	0.422847	0.978695	0.975299	0.968857	0.953815	0.92337	0.500972
QSR365-E100-v8	Female	195480718	v8_Regions	124604626	124604626	106699922	106697867	0.856308	0.999981	144.46	140	2726	0	0.014915	0.143105	0	0.035248	0.006953	0.048898	0.396776	0.978695	0.976526	0.974217	0.970631	0.96418	0.806036
BJN259-E100-v8	Female	254212337	v8_Regions	98521218	98521218	89562987	89559257	0.909073	0.999958	131.551	125	2521	0	0.014566	0.090565	0	0.032534	0.014483	0.071354	0.416676	0.978693	0.976093	0.972676	0.96643	0.95457	0.71144
FNT495-E100-v8	Male	218561960	v8_Regions	81620466	81620466	74452813	74448533	0.912183	0.999943	111.024	107	2295	0	0.014743	0.0874	0	0.038293	0.011356	0.106694	0.375037	0.978692	0.976133	0.972438	0.963346	0.942628	0.572039
YLB608-E100-v8	Male	207200433	v8_Regions	90050638	90050638	80937892	80933109	0.898804	0.999941	120.721	116	1769	0	0.014596	0.100748	0	0.037257	0.010392	0.116569	0.359287	0.978692	0.976416	0.973359	0.966795	0.952531	0.656207
XFF666-E100-v8	Male	221699449	v8_Regions	71939194	71939194	66406489	66404899	0.923092	0.999976	97.1221	94	1932	0	0.014143	0.076526	0	0.039792	0.015428	0.068919	0.421039	0.978691	0.973996	0.965855	0.948974	0.915371	0.441122
SBT092-E100-v8	Male	225772100	v8_Regions	62498342	62498342	58365908	58364514	0.933879	0.999976	85.5801	83	1586	0	0.01433	0.065801	0	0.040345	0.016101	0.055837	0.438142	0.97869	0.973843	0.962596	0.935101	0.880553	0.303372
MYL887-E100-v8	Female	295496028	v8_Regions	84784116	84784116	78982912	78979919	0.931577	0.999962	116.133	113	2125	0	0.014468	0.068123	0	0.036186	0.015334	0.070859	0.425694	0.978689	0.976094	0.97276	0.967406	0.957381	0.646878
AHZ471-E100-v8	Female	185331767	v8_Regions	74846384	74846384	67773673	67771758	0.905504	0.999972	95.7146	92	2360	0	0.014792	0.094079	0	0.034131	0.014575	0.039809	0.445611	0.978688	0.975729	0.971241	0.95961	0.929822	0.412991
EOS735-E100-v6	Male	265472292	v6_Regions	142034012	142034012	124626682	124473173	0.877443	0.998768	181.524	166	2464	0	0.011101	0.121976	0	0.036284	0.019206	0.14048	0.356154	0.978687	0.974077	0.968391	0.960555	0.949559	0.816311
QSN294-E100-v8	Male	227073874	v8_Regions	68527316	68527316	63607565	63604277	0.928207	0.999948	89.9105	87	1892	0	0.013804	0.071449	0	0.040703	0.019491	0.077901	0.422774	0.978686	0.975448	0.968915	0.950861	0.909174	0.344246
XNZ928-E200-v8	Male	158755487	v8_Regions	377760940	377760940	220914588	220880509	0.5848	0.999846	264.102	237	4041	0	0.012501	0.414344	0	0.032357	0.005658	0.087331	0.231386	0.978685	0.96954	0.959511	0.948985	0.937875	0.85438
NZZ458-E100-v8	Female	243890660	v8_Regions	78597292	78597292	72591773	72590169	0.923591	0.999978	104.869	100	2077	0	0.014812	0.076056	0	0.035272	0.014698	0.07171	0.428196	0.978684	0.976154	0.971932	0.96115	0.936171	0.509001
NCS880-E100-v8	Female	293101649	v8_Regions	78721196	78721196	73664310	73663214	0.935762	0.999985	106.764	102	2491	0	0.01491	0.063987	0	0.033279	0.016125	0.053395	0.453035	0.978684	0.974427	0.965684	0.947632	0.916219	0.52249
AUV009-E100-v8	Male	138401696	v8_Regions	85013096	85013096	73198290	73197207	0.861024	0.999985	106.847	104	2459	0	0.014247	0.138347	0	0.038555	0.007326	0.095883	0.36787	0.978684	0.975326	0.970759	0.961667	0.942164	0.546615
LAT499-E100-v8	Male	311178040	v8_Regions	76808164	76808164	72257033	72252924	0.940747	0.999943	102.52	98	2369	0	0.014153	0.058914	0	0.036966	0.021101	0.076333	0.431925	0.978683	0.974275	0.964444	0.943392	0.906311	0.483388
ZVN188-E100-v8	Male	357594225	v8_Regions	120132412	120132412	110584751	110582801	0.920524	0.999982	153.825	149	2840	0	0.013893	0.07913	0	0.039239	0.008906	0.038321	0.426868	0.97868	0.972534	0.962877	0.948873	0.930235	0.76387
EWK432-E100-v8	Male	229509021	v8_Regions	85651864	85651864	78135342	78133759	0.912243	0.99998	112.284	109	2364	0	0.014546	0.087367	0	0.040619	0.006661	0.119874	0.378275	0.978679	0.975924	0.972283	0.965214	0.949827	0.597689
XJN554-E100-v8	Male	148056546	v8_Regions	90808192	90808192	78204996	78203529	0.861211	0.999981	115.213	112	3035	0	0.014566	0.138259	0	0.035699	0.005405	0.106409	0.358704	0.978678	0.975764	0.972359	0.966015	0.952349	0.6285
UCS243-E100-v8	Female	265979928	v8_Regions	75679362	75679362	70542386	70540687	0.932122	0.999976	107.648	104	1616	0	0.015058	0.067561	0	0.033459	0.013631	0.064168	0.422604	0.978676	0.975796	0.971563	0.962404	0.94196	0.545882
KQQ853-E100-v8	Female	317213501	v8_Regions	87047258	87047258	81339258	81336548	0.934426	0.999967	112.051	109	1871	0	0.014955	0.065309	0	0.037213	0.0113	0.0283	0.448033	0.978676	0.97604	0.972101	0.964326	0.94748	0.5953
SUX416-E100-v8	Female	254454398	v8_Regions	87783206	87783206	80629391	80627990	0.918506	0.999983	119.486	115	2241	0	0.014778	0.081122	0	0.033376	0.017198	0.063783	0.423087	0.978676	0.97625	0.973315	0.967734	0.955853	0.654693
WBU729-E100-v8	Female	217482532	v8_Regions	89351552	89351552	80771555	80769917	0.903975	0.99998	116.38	112	2460	0	0.014596	0.095665	0	0.035531	0.010172	0.075949	0.417571	0.978675	0.975961	0.971335	0.961272	0.941777	0.61551
MMB021-E100-v8	Male	175633781	v8_Regions	85174538	85174538	75634454	75632031	0.887994	0.999968	106.262	100	2281	0	0.014369	0.111441	0	0.040444	0.007709	0.067863	0.408652	0.978673	0.97361	0.962828	0.941012	0.903398	0.507927
UCK469-E100-v8	Male	259630609	v8_Regions	77747374	77747374	72206793	72201369	0.928736	0.999925	102.845	99	2229	0	0.014512	0.070925	0	0.040034	0.011458	0.111803	0.395063	0.978672	0.975909	0.970906	0.958655	0.932727	0.499973
OAC196-E100-v8	Male	281303271	v8_Regions	69689450	69689450	65546013	65544436	0.940544	0.999976	91.4672	87	2069	0	0.014178	0.059174	0	0.038268	0.012143	0.049909	0.45912	0.97867	0.974073	0.962906	0.93538	0.882811	0.36689
YVH104-E100-v8	Male	207901514	v8_Regions	87058028	87058028	78548402	78546163	0.902253	0.999971	105.701	99	2703	0	0.014232	0.097285	0	0.040694	0.006033	0.074916	0.426812	0.97867	0.973606	0.961277	0.935258	0.892249	0.495968
CYQ756-E100-v8	Female	182355360	v8_Regions	83510968	83510968	74639821	74638318	0.893773	0.99998	110.33	106	1861	0	0.014743	0.105737	0	0.035243	0.011732	0.057705	0.419468	0.97867	0.973888	0.965522	0.951323	0.926496	0.562445
ZCJ600-E100-v8	Female	235773207	v8_Regions	86549540	86549540	79071163	79068647	0.913594	0.999968	118.814	115	1946	0	0.014419	0.086068	0	0.033162	0.011321	0.063998	0.42057	0.97867	0.976315	0.97367	0.968396	0.956577	0.653393
TPF409-E100-v8	Female	226500563	v8_Regions	90944698	90944698	82397136	82394626	0.906014	0.99997	122.179	118	2626	0	0.014758	0.093524	0	0.033399	0.013556	0.061474	0.421635	0.97867	0.976006	0.972046	0.964517	0.950944	0.676584
JAK918-E100-v8	Female	265293800	v8_Regions	78386586	78386586	72871101	72868272	0.929637	0.999961	103.848	101	1720	0	0.014389	0.070032	0	0.037276	0.022532	0.071496	0.427406	0.978668	0.976221	0.973325	0.966885	0.95005	0.512463
ZUR949-E100-v8	Male	219025140	v8_Regions	80308460	80308460	73376868	73366108	0.913688	0.999853	104.578	100	1926	0	0.014453	0.085945	0	0.036426	0.014281	0.092957	0.405372	0.978664	0.975987	0.971437	0.959515	0.932536	0.508168
JFL102-E100-v8	Male	206274566	v8_Regions	77547624	77547624	70695259	70693736	0.911637	0.999978	98.7655	95	1863	0	0.013499	0.088006	0	0.039099	0.010036	0.080699	0.425287	0.978662	0.974482	0.967627	0.951886	0.918811	0.446172
OCS421-E100-v8	Female	179481030	v8_Regions	93676450	93676450	82450844	82449072	0.880166	0.999979	121.352	118	2138	0	0.015363	0.119334	0	0.033552	0.010947	0.062553	0.396998	0.978662	0.976314	0.973417	0.967701	0.956066	0.674002
SCV714-E100-v8	Female	321141099	v8_Regions	98274714	98274714	91126272	91117558	0.927261	0.999904	122.918	117	2370	0	0.014876	0.072434	0	0.037104	0.007487	0.028783	0.455967	0.978662	0.975224	0.969773	0.960577	0.944228	0.655941
EZK501-E100-v8	Female	212803136	v8_Regions	80196594	80196594	73093783	73090071	0.911433	0.999949	107.681	104	1984	0	0.014704	0.088142	0	0.038504	0.018432	0.070322	0.408484	0.978661	0.975856	0.97145	0.962208	0.943092	0.551852
YLT765-E100-v8	Female	244980240	v8_Regions	86012312	86012312	78885425	78881079	0.917141	0.999945	111.186	108	2139	0	0.014497	0.082469	0	0.036615	0.017415	0.082009	0.419213	0.978661	0.976288	0.97368	0.968763	0.95725	0.601428
KVU027-E100-v8	Male	123601712	v8_Regions	75398194	75398194	64985033	64984010	0.861891	0.999984	94.093	90	2071	0	0.014089	0.137475	0	0.038107	0.007764	0.082915	0.384285	0.978657	0.974099	0.965349	0.944927	0.902756	0.396109
RQT988-E100-v8	Female	295082171	v8_Regions	81728636	81728636	76321883	76320252	0.933845	0.999979	112.646	109	1992	0	0.014335	0.065847	0	0.034682	0.013522	0.057747	0.442217	0.978657	0.975028	0.970039	0.961585	0.945874	0.598885
LXB066-E100-v8	Male	193063849	v8_Regions	76254520	76254520	69196934	69194064	0.907447	0.999959	99.0472	95	1957	0	0.014355	0.092156	0	0.03844	0.016648	0.094646	0.393843	0.978655	0.975336	0.96833	0.95098	0.915115	0.449188
YKC988-E100-v8	Female	261508918	v8_Regions	79660666	79660666	73890544	73886954	0.927566	0.999951	102.192	99	2550	0	0.014542	0.072071	0	0.038285	0.019924	0.061026	0.449255	0.978654	0.976263	0.973276	0.966564	0.949339	0.495596
OAY884-E100-v8	Male	264076357	v8_Regions	82147602	82147602	76077697	76075451	0.92611	0.99997	110.757	108	1856	0	0.014389	0.073567	0	0.037529	0.013184	0.096639	0.401326	0.978654	0.97553	0.971353	0.963854	0.949687	0.599982
RNO859-E100-v8	Female	205075322	v8_Regions	83343938	83343938	75421678	75419736	0.904945	0.999974	107.167	101	2327	0	0.014291	0.094621	0	0.035486	0.013778	0.057288	0.438527	0.978653	0.976235	0.972521	0.962676	0.937677	0.517846
PPZ897-E100-v8	Female	177456298	v8_Regions	79597896	79597896	71303576	71299869	0.895797	0.999948	100.851	97	3002	0	0.014817	0.103664	0	0.038544	0.018144	0.07148	0.412937	0.978652	0.976365	0.973207	0.964862	0.942364	0.467613
CBK362-E100-v8	Female	303059110	v8_Regions	84211376	84211376	78623023	78621205	0.933639	0.999977	118.315	114	2017	0	0.014227	0.066045	0	0.036045	0.015256	0.046281	0.442811	0.978652	0.970814	0.950576	0.916983	0.873719	0.593067
ATF899-E200-v8	Female	301629653	v8_Regions	168485450	168485450	147002613	147000166	0.872494	0.999983	195.447	183	5673	0	0.013853	0.127597	0	0.037403	0.007234	0.207042	0.284848	0.978648	0.975553	0.971855	0.96681	0.960011	0.876944
UBM217-E100-v8	Female	279216801	v8_Regions	89524890	89524890	82717387	82715877	0.92396	0.999982	119.601	117	2170	0	0.014502	0.075716	0	0.035999	0.012349	0.075889	0.42573	0.978647	0.976088	0.973067	0.968265	0.959633	0.686272
XQR694-E100-v8	Male	582082089	v8_Regions	106915092	106915092	102152623	102148475	0.955456	0.999959	111.279	108	2261	0	0.013445	0.044331	0	0.045785	0.007973	0.030465	0.54033	0.978644	0.969855	0.958009	0.943284	0.921803	0.585934
KAV614-E100-v8	Male	232003865	v8_Regions	68030894	68030894	63278637	63276974	0.930146	0.999974	94.7644	91	2069	0	0.014497	0.069512	0	0.03412	0.014219	0.061705	0.430139	0.978639	0.974603	0.966057	0.945954	0.905515	0.408424
TQX946-E100-v8	Male	202909414	v8_Regions	78944346	78944346	71740412	71736393	0.908747	0.999944	103.014	99	2249	0	0.014173	0.090842	0	0.035977	0.012243	0.085273	0.409978	0.978639	0.975332	0.969778	0.957041	0.929099	0.489569
WSJ712-E200-v8	Female	329311706	v8_Regions	146538190	146538190	131380863	131377506	0.896564	0.999974	182.775	176	4587	0	0.014138	0.102988	0	0.039444	0.008838	0.112069	0.387016	0.978639	0.976392	0.974579	0.97262	0.969993	0.912235
LXH666-E100-v8	Female	213035048	v8_Regions	103260558	103260558	91699765	91692681	0.888043	0.999923	132.386	129	2821	0	0.014763	0.111497	0	0.032832	0.016359	0.081272	0.398506	0.978638	0.975372	0.969889	0.960532	0.946073	0.736066
RES999-E100-v8	Male	230036715	v8_Regions	157487112	157487112	133362251	133360004	0.846814	0.999983	173.631	163	5021	0	0.013593	0.1526	0	0.037748	0.008981	0.038725	0.409297	0.978638	0.970119	0.959591	0.947794	0.933717	0.795445
VNS474-E100-v8	Female	341618594	v8_Regions	89770260	89770260	84122738	84121419	0.937089	0.999984	121.341	117	2277	0	0.014876	0.062646	0	0.035336	0.016378	0.081841	0.424762	0.978637	0.97634	0.973501	0.968004	0.956356	0.672109
PZW309-E100-v8	Male	210356126	v8_Regions	71736752	71736752	65953946	65950019	0.919389	0.99994	89.7378	88	1590	0	0.014153	0.080251	0	0.04055	0.009806	0.03984	0.431393	0.978636	0.975922	0.971724	0.959655	0.926506	0.338246
MBX226-E100-v8	Female	228840676	v8_Regions	83215290	83215290	76088588	76087086	0.914358	0.99998	113.892	111	2200	0	0.015013	0.085272	0	0.033757	0.015848	0.065639	0.415976	0.978635	0.976333	0.973648	0.968451	0.956005	0.618739
NFJ588-E100-v8	Female	228300744	v8_Regions	94243002	94243002	85153130	85151367	0.903549	0.999979	122.455	117	2433	0	0.014728	0.096019	0	0.036039	0.009946	0.073752	0.420256	0.978635	0.976149	0.972473	0.964783	0.949493	0.663702
QZR572-E100-v8	Female	247466568	v8_Regions	79389228	79389228	73349254	73347750	0.923919	0.999979	105.28	101	2878	0	0.014669	0.075714	0	0.035777	0.015638	0.063557	0.43768	0.978634	0.976242	0.972616	0.962914	0.939574	0.514278
YZA113-E100-v8	Female	145260662	v8_Regions	85722614	85722614	74241941	74202067	0.866072	0.999463	103.054	96	2732	0	0.014247	0.133355	0	0.037573	0.011506	0.062361	0.418275	0.978633	0.974766	0.964626	0.940343	0.895703	0.471998
QXA358-E100-v8	Female	187255232	v8_Regions	86926990	86926990	77575987	77573699	0.892427	0.999971	113.45	110	1894	0	0.014532	0.107061	0	0.035783	0.015732	0.08283	0.392881	0.978633	0.976325	0.973353	0.966969	0.952665	0.60807
OCH899-E100-v8	Female	168680399	v8_Regions	131584688	131584688	108958612	108953702	0.828049	0.999955	154.465	153	2236	0	0.014497	0.171219	0	0.033146	0.014416	0.092769	0.358832	0.978632	0.975065	0.968891	0.959382	0.947251	0.837064
SXK674-E100-v8	Female	248016316	v8_Regions	101867494	101867494	92088256	92086861	0.904	0.999985	127.567	119	2553	0	0.014522	0.095585	0	0.034246	0.007982	0.053881	0.442901	0.978631	0.974566	0.966066	0.949948	0.92398	0.643053
EXA440-E100-v8	Female	287669178	v8_Regions	110098742	110098742	100205910	100197772	0.910146	0.999919	140.243	131	2982	0	0.014999	0.089485	0	0.034745	0.007261	0.078157	0.418545	0.978629	0.975454	0.969765	0.958453	0.939249	0.706178
TNJ847-E100-v8	Male	218610849	v8_Regions	84396082	84396082	76750406	76746668	0.909407	0.999951	111.067	106	2139	0	0.014237	0.090196	0	0.035197	0.012749	0.083369	0.409739	0.978628	0.973822	0.964786	0.947859	0.919468	0.559975
FSR264-E100-v8	Female	145714541	v8_Regions	87570314	87570314	75648511	75601521	0.86386	0.999379	105.121	99	2764	0	0.014399	0.135572	0	0.037273	0.010769	0.069227	0.410613	0.978627	0.975466	0.968173	0.948948	0.910213	0.491987
WSJ068-E100-v8	Male	378346038	v8_Regions	118840124	118840124	109977987	109976371	0.925428	0.999985	143.744	136	3398	0	0.013721	0.074316	0	0.036537	0.007735	0.037571	0.45502	0.978627	0.971697	0.961367	0.94638	0.926212	0.718505
MHT546-E100-v7	Male	238587156	v7_Regions	71113310	71113310	66056174	65926918	0.928886	0.998043	104.16	94	1894	0	0.013477	0.070791	0	0.034745	0.019798	0.15143	0.374016	0.978625	0.972553	0.95728	0.923784	0.869008	0.45653
XPW731-E100-v7	Male	216879106	v7_Regions	75170808	75170808	69017376	68931574	0.918141	0.998757	106.56	95	1432	0	0.013265	0.081438	0	0.034289	0.019047	0.142852	0.384602	0.978625	0.971836	0.956291	0.922767	0.868091	0.466265
JWP173-E100-v8	Male	192300675	v8_Regions	77309478	77309478	70034948	70032835	0.905904	0.99997	100.821	98	2744	0	0.014433	0.093631	0	0.041725	0.009646	0.10433	0.385492	0.978623	0.975278	0.968493	0.953228	0.923666	0.478343
VKJ297-E100-v8	Male	216989056	v8_Regions	101359090	101359090	90392903	90388589	0.891809	0.999952	117.414	110	2577	0	0.013824	0.107693	0	0.038226	0.009528	0.074026	0.446021	0.978623	0.970172	0.953084	0.927082	0.890411	0.574952
NQA125-E100-v8	Male	283233275	v8_Regions	93568626	93568626	86249365	86247738	0.921777	0.999981	118.879	114	2564	0	0.014561	0.077921	0	0.036687	0.005681	0.040127	0.43507	0.978623	0.973555	0.964575	0.949208	0.924901	0.61841
CRM547-E100-v8	Female	225234577	v8_Regions	81608078	81608078	74642826	74640844	0.91465	0.999973	110.447	107	1769	0	0.014256	0.084987	0	0.033176	0.01178	0.056065	0.434716	0.978622	0.97621	0.973297	0.967479	0.953324	0.580816
LLO807-E100-v8	Male	245597206	v8_Regions	76139414	76139414	70531569	70528451	0.926348	0.999956	101.232	98	2082	0	0.01436	0.073305	0	0.04144	0.013105	0.099464	0.400257	0.97862	0.975298	0.970335	0.960258	0.938583	0.484001
SSH995-E100-v8	Female	239179305	v8_Regions	90132256	90132256	82150028	82147787	0.911439	0.999973	120.43	117	2022	0	0.014792	0.088151	0	0.036582	0.010762	0.067234	0.422963	0.97862	0.976313	0.973838	0.969481	0.960414	0.676657
SMU955-E100-v8	Male	197344648	v8_Regions	62443036	62443036	57754001	57752586	0.924907	0.999975	82.5695	79	1598	0	0.01434	0.074752	0	0.038554	0.010915	0.060476	0.444893	0.978616	0.973288	0.957247	0.917735	0.846339	0.26899
NCT110-E100-v8	Female	190914357	v8_Regions	98395044	98395044	86739647	86737531	0.881545	0.999976	122.768	118	2789	0	0.014925	0.117906	0	0.034796	0.012344	0.05819	0.414129	0.978616	0.976302	0.973909	0.9695	0.959737	0.680721
TLF133-E100-v8	Male	211179022	v8_Regions	66875080	66875080	61849427	61846421	0.92485	0.999951	90.2238	87	1606	0	0.014497	0.074805	0	0.036563	0.014713	0.078024	0.417622	0.978615	0.974861	0.966752	0.945441	0.899256	0.355238
PAE600-E100-v8	Male	191728773	v8_Regions	85286032	85286032	76467436	76464852	0.8966	0.999966	108.28	105	2062	0	0.014586	0.102962	0	0.043586	0.008618	0.052313	0.388367	0.978615	0.9758	0.971555	0.962473	0.943252	0.562785
QRP226-E100-v8	Female	389970079	v8_Regions	119483708	119483708	110781262	110778800	0.927166	0.999978	148.971	144	3889	0	0.014586	0.072559	0	0.035411	0.00899	0.041	0.445026	0.978615	0.975219	0.970184	0.962165	0.950474	0.794448
ZTN694-E100-v7	Female	284489754	v7_Regions	201393656	201393656	169609984	169384092	0.842181	0.998668	217.064	187	2609	0	0.012985	0.157262	0	0.034059	0.019434	0.022894	0.396308	0.978615	0.973509	0.967627	0.959806	0.948637	0.827176
LMJ471-E100-v8	Female	177976129	v8_Regions	84235460	84235460	75010315	75008600	0.890484	0.999977	108.401	105	2426	0	0.015092	0.109061	0	0.033433	0.011128	0.055024	0.417232	0.978614	0.976259	0.973575	0.967834	0.952876	0.56109
CZA807-E100-v8	Female	208438745	v8_Regions	76796408	76796408	70137794	70135810	0.913295	0.999972	100.242	95	2096	0	0.01465	0.086293	0	0.03562	0.013531	0.054813	0.444047	0.978613	0.976023	0.971205	0.957134	0.92331	0.45146
AZW757-E100-v8	Female	114525575	v8_Regions	93175126	93175126	76552444	76551289	0.821597	0.999985	114.544	109	2090	0	0.014851	0.17758	0	0.033171	0.006426	0.091666	0.34668	0.978611	0.97595	0.972532	0.965019	0.947913	0.593193
QFJ706-E100-v8	Male	211011531	v8_Regions	81386146	81386146	74019542	74016451	0.909486	0.999958	106.002	103	2138	0	0.014296	0.090099	0	0.041836	0.012343	0.097929	0.392906	0.97861	0.975743	0.971872	0.963976	0.946499	0.537841
LOT200-E100-v8	Male	241564382	v8_Regions	71238068	71238068	66234839	66233235	0.929767	0.999976	94.8778	91	2013	0	0.014399	0.069894	0	0.03732	0.014658	0.058798	0.431923	0.978606	0.975195	0.968128	0.949058	0.908152	0.404252
TNF915-E100-v8	Female	267393420	v8_Regions	106627808	106627808	96670564	96669075	0.906617	0.999985	135.69	127	2887	0	0.01461	0.092998	0	0.033685	0.008706	0.051903	0.441357	0.978605	0.97403	0.964835	0.948673	0.924309	0.674249
NUK922-E100-v8	Male	331598138	v8_Regions	86787612	86787612	81348734	81345787	0.937331	0.999964	107.116	103	2382	0	0.014374	0.06243	0	0.038149	0.009652	0.046706	0.449984	0.978603	0.974804	0.96741	0.951658	0.922305	0.531215
RYH419-E100-v8	Male	302925177	v8_Regions	68877856	68877856	65107093	65101026	0.945254	0.999907	88.0647	84	1631	0	0.014261	0.054502	0	0.039265	0.010525	0.03394	0.454627	0.978601	0.973242	0.960625	0.929796	0.870155	0.328087
ROP940-E100-v8	Female	283781030	v8_Regions	114362552	114362552	103577126	103575499	0.905691	0.999984	144.316	136	3032	0	0.014728	0.093918	0	0.034225	0.007497	0.059976	0.43618	0.978601	0.974148	0.965402	0.951386	0.932107	0.727058
PWK556-E100-v8	Male	192146736	v8_Regions	65207366	65207366	59975151	59970600	0.91976	0.999924	88.8537	86	1624	0	0.014576	0.079907	0	0.035745	0.012576	0.073916	0.415915	0.9786	0.97491	0.966899	0.945408	0.898358	0.337406
JET819-E100-v8	Male	242054024	v8_Regions	61867538	61867538	58077294	58074568	0.938736	0.999953	81.8163	79	1660	0	0.014084	0.060942	0	0.039644	0.018018	0.085452	0.425483	0.978594	0.974563	0.965836	0.94088	0.882962	0.242118
ZAZ608-E100-v8	Male	287819487	v8_Regions	74411068	74411068	69802036	69800243	0.93806	0.999974	99.9415	96	2205	0	0.014296	0.061634	0	0.036847	0.019283	0.069139	0.436328	0.978594	0.97318	0.963149	0.944295	0.910348	0.462297
SBW128-E100-v8	Female	427081946	v8_Regions	120697230	120697230	112557490	112556063	0.932561	0.999987	158.341	152	4149	0	0.015122	0.067204	0	0.034211	0.007217	0.045242	0.42833	0.978594	0.976351	0.973602	0.969024	0.961161	0.825591
LYN358-E100-v8	Female	221127514	v8_Regions	74973902	74973902	68963292	68959965	0.919831	0.999952	92.4989	88	1830	0	0.014266	0.079737	0	0.038142	0.017178	0.056789	0.462239	0.978593	0.975635	0.970095	0.95379	0.913979	0.370123
VUA731-E100-v8	Male	269624338	v8_Regions	82613288	82613288	76596180	76594630	0.927165	0.99998	109.999	107	2113	0	0.013637	0.072534	0	0.0394	0.009876	0.08541	0.419702	0.978592	0.975504	0.972022	0.965497	0.951185	0.58727
JME410-E100-v8	Female	257598808	v8_Regions	83297506	83297506	76912364	76911335	0.923345	0.999987	113.33	109	2158	0	0.015181	0.076337	0	0.03373	0.016642	0.071282	0.420643	0.978587	0.975863	0.972243	0.965151	0.949807	0.603355
XTL645-E100-v7	Female	246014376	v7_Regions	77231122	77231122	71458693	71313968	0.925258	0.997975	113.488	102	1405	0	0.013684	0.074301	0	0.033474	0.022911	0.136414	0.382639	0.978579	0.973987	0.964711	0.942687	0.901508	0.522247
AAE657-E100-v8	Female	307383149	v8_Regions	85435400	85435400	79764779	79760180	0.933627	0.999942	108.581	103	2439	0	0.014714	0.066051	0	0.038568	0.007257	0.032118	0.451481	0.978578	0.975818	0.97141	0.961171	0.937428	0.533802
RVY956-E100-v8	Female	161352859	v8_Regions	90949874	90949874	79257604	79253471	0.871443	0.999948	113.263	110	1796	0	0.014709	0.127934	0	0.036406	0.016191	0.074746	0.39557	0.978574	0.976461	0.974297	0.970049	0.959243	0.612499
RRR826-E100-v8	Male	208560703	v8_Regions	76935976	76935976	70257562	70255972	0.913195	0.999977	102.575	99	1922	0	0.014566	0.086418	0	0.035694	0.010564	0.099219	0.394452	0.978572	0.975251	0.969929	0.957735	0.931727	0.494604
JBQ024-E100-v8	Female	482863478	v8_Regions	97580696	97580696	92812482	92810235	0.951136	0.999976	121.816	118	2316	0	0.014581	0.048648	0	0.03898	0.009892	0.038738	0.466439	0.978572	0.975902	0.972538	0.966878	0.956225	0.682584
HEU439-E100-v8	Male	323709094	v8_Regions	98688348	98688348	91534643	91532365	0.927512	0.999975	118.262	112	3032	0	0.014266	0.072168	0	0.041039	0.00893	0.045656	0.450619	0.97857	0.973759	0.964551	0.948383	0.922163	0.608383
KTV315-E100-v8	Male	239811726	v8_Regions	75078366	75078366	69496919	69494017	0.925658	0.999958	98.896	95	1723	0	0.014537	0.073968	0	0.038746	0.014	0.064581	0.425474	0.978569	0.975409	0.969504	0.954577	0.922877	0.451988
CTZ427-E100-v8	Male	272008743	v8_Regions	78866666	78866666	73416209	73413212	0.93089	0.999959	104.102	100	2779	0	0.01435	0.068798	0	0.038909	0.014322	0.103458	0.40465	0.978563	0.975334	0.969008	0.953449	0.92177	0.500136
USK170-E100-v8	Female	201506798	v8_Regions	90220754	90220754	80835284	80832579	0.895972	0.999967	118.239	110	2627	0	0.014374	0.103541	0	0.036498	0.00846	0.063396	0.42084	0.978563	0.973422	0.9636	0.946335	0.918396	0.590252
QNF728-E100-v8	Female	341921719	v8_Regions	107080690	107080690	99117877	99115254	0.925637	0.999974	140.273	136	2388	0	0.013902	0.074037	0	0.034917	0.013938	0.050823	0.459155	0.978563	0.975699	0.973081	0.96992	0.965188	0.807706
ASR812-E100-v8	Female	211736298	v8_Regions	84718966	84718966	76782510	76780135	0.90632	0.999969	112.988	109	2383	0	0.015038	0.093228	0	0.037505	0.016545	0.074404	0.404586	0.97856	0.976216	0.973005	0.965703	0.948823	0.593539
JYN724-E100-v8	Female	256608808	v8_Regions	93768878	93768878	85701540	85698514	0.913966	0.999965	125.709	122	1969	0	0.014625	0.085641	0	0.034257	0.012321	0.056745	0.435427	0.97856	0.97643	0.974291	0.97113	0.964626	0.722049
EUY094-E100-v8	Female	221495718	v8_Regions	115863730	115863730	101951517	101946279	0.879926	0.999949	149.722	143	3149	0	0.014856	0.119532	0	0.03483	0.012444	0.081805	0.389202	0.978559	0.976134	0.973349	0.968761	0.960792	0.802795
JJX913-E100-v8	Female	214037412	v8_Regions	78495924	78495924	71719478	71717452	0.913671	0.999972	102.22	97	2320	0	0.014227	0.085921	0	0.035858	0.014545	0.059541	0.43928	0.978558	0.975912	0.971335	0.958659	0.927916	0.47117
RXM007-E100-v8	Female	162100092	v8_Regions	93219840	93219840	81015199	81013285	0.869077	0.999976	118.617	115	2705	0	0.014846	0.130325	0	0.033883	0.010667	0.064936	0.403642	0.978558	0.975618	0.971019	0.962911	0.948869	0.652145
BMC600-E100-v8	Female	665839140	v8_Regions	124864042	124864042	119188967	119184161	0.95455	0.99996	129.443	126	2392	0	0.014138	0.045224	0	0.043716	0.008312	0.039756	0.533216	0.978558	0.973897	0.966587	0.957138	0.945562	0.740538
YBM911-E100-v8	Female	301527689	v8_Regions	114107954	114107954	103962904	103955867	0.911093	0.999932	142.23	138	2450	0	0.014955	0.08853	0	0.037155	0.010177	0.047705	0.419664	0.978554	0.976199	0.973731	0.970206	0.96426	0.810341
EJW806-E100-v8	Female	386436225	v8_Regions	129232408	129232408	119005560	119003242	0.920865	0.999981	160.644	154	3581	0	0.014768	0.078847	0	0.035905	0.007426	0.050122	0.431861	0.978553	0.975331	0.970683	0.964096	0.955486	0.835817
UOT508-E100-v8	Female	234612262	v8_Regions	162513422	162513422	137356195	137327099	0.845199	0.999788	174.922	161	4118	0	0.014374	0.154485	0	0.035504	0.017711	0.037341	0.406934	0.978553	0.973343	0.96412	0.94975	0.930779	0.75878
ZER811-E100-v8	Male	244921216	v8_Regions	93298888	93298888	84951869	84950144	0.910535	0.99998	123.17	120	2514	0	0.014542	0.089089	0	0.039431	0.006557	0.12333	0.371674	0.978552	0.975336	0.970901	0.963263	0.950931	0.700088
TMW520-E100-v8	Male	324925350	v8_Regions	71118942	71118942	67365366	67363932	0.947221	0.999979	99.3548	96	1575	0	0.014001	0.052561	0	0.035984	0.014312	0.065232	0.440369	0.978547	0.973689	0.965294	0.949159	0.917706	0.45866
UMN804-E100-v8	Female	104703459	v8_Regions	104868932	104868932	82497281	82491719	0.78667	0.999933	119.34	118	1463	0	0.01436	0.212458	0	0.030985	0.010154	0.067123	0.360274	0.978547	0.976037	0.97277	0.967429	0.957429	0.689394
HJT818-E100-v8	Female	270059863	v8_Regions	90180526	90180526	83054026	83052240	0.920975	0.999978	126.918	123	2163	0	0.015245	0.078664	0	0.031849	0.014594	0.062909	0.417367	0.978546	0.975924	0.972239	0.965819	0.953734	0.70838
QRP410-E100-v8	Female	523750685	v8_Regions	95180492	95180492	90984080	90982244	0.955911	0.99998	124.454	119	2441	0	0.014846	0.043905	0	0.036484	0.007735	0.030129	0.465491	0.978544	0.973875	0.966307	0.953993	0.934143	0.656955
UTC064-E100-v8	Female	189571357	v8_Regions	74205370	74205370	67395148	67393451	0.908225	0.999975	96.7638	93	1955	0	0.015092	0.091355	0	0.034487	0.01357	0.047015	0.434532	0.978543	0.975764	0.971659	0.9608	0.9329	0.42587
NVP545-E100-v8	Male	285139571	v8_Regions	73488160	73488160	68950011	68947866	0.938247	0.999969	98.6754	96	1958	0	0.014247	0.061438	0	0.041115	0.012462	0.100922	0.407926	0.978543	0.974741	0.96641	0.948498	0.915726	0.455696
VJW683-E200-v7	Male	274345792	v7_Regions	236557548	236557548	192175897	192112954	0.812385	0.999672	231.54	207	3061	0	0.012828	0.187286	0	0.038588	0.011718	0.131742	0.292344	0.978539	0.974062	0.968953	0.962539	0.953991	0.863209
XHX260-E100-v8	Male	346079735	v8_Regions	92387124	92387124	86486658	86485044	0.936133	0.999981	124.731	121	2557	0	0.013588	0.063592	0	0.039028	0.012682	0.07907	0.427367	0.978538	0.975242	0.971462	0.965853	0.955521	0.698627
BZJ832-E100-v8	Female	192833360	v8_Regions	82194752	82194752	74027408	74019272	0.900634	0.99989	103.922	100	2227	0	0.014473	0.098932	0	0.034376	0.012921	0.052138	0.433976	0.978537	0.975394	0.970289	0.95863	0.932779	0.502133
JEZ500-E100-v8	Female	305976990	v8_Regions	82658582	82658582	77319139	77318029	0.935404	0.999986	113.085	109	2405	0	0.015038	0.064341	0	0.032491	0.015434	0.070504	0.433704	0.978537	0.97506	0.968583	0.95547	0.932143	0.585878
STR045-E100-v8	Male	276396623	v8_Regions	94828440	94828440	87140553	87138863	0.918928	0.999981	117.772	114	2691	0	0.014586	0.08074	0	0.039756	0.008887	0.055717	0.419498	0.978537	0.973656	0.964308	0.948238	0.924166	0.626563
OTS421-E100-v8	Male	220007268	v8_Regions	86570748	86570748	78586309	78583398	0.90777	0.999963	116.015	111	3387	0	0.014473	0.091826	0	0.036748	0.007316	0.107112	0.381467	0.978536	0.97423	0.96728	0.954751	0.932446	0.60459
MTL680-E100-v8	Male	239212014	v8_Regions	89244396	89244396	81414927	81413078	0.912269	0.999977	119.457	117	1669	0	0.014792	0.087367	0	0.038586	0.006953	0.13108	0.360942	0.978536	0.975677	0.971775	0.964885	0.952418	0.672311
XFJ644-E100-v8	Male	241530498	v8_Regions	66937936	66937936	62506990	62503246	0.933805	0.99994	87.3378	85	1826	0	0.014335	0.065876	0	0.040279	0.017539	0.079583	0.431041	0.978535	0.975385	0.969048	0.951455	0.908765	0.31004
PKW700-E100-v8	Female	245804267	v8_Regions	90431878	90431878	82601741	82599874	0.913414	0.999977	122.209	118	2038	0	0.014389	0.086201	0	0.03219	0.012981	0.072439	0.417528	0.978535	0.975913	0.972592	0.966489	0.954525	0.675039
OQQ466-E100-v8	Male	171900785	v8_Regions	191080704	191080704	146594544	146577283	0.767187	0.999882	184.48	166	4258	0	0.01375	0.231918	0	0.03751	0.00855	0.040293	0.367859	0.978535	0.970351	0.95762	0.940858	0.919922	0.747882
ONE967-E100-v8	Female	233952412	v8_Regions	85727190	85727190	78332331	78330628	0.91374	0.999978	113.005	109	1723	0	0.01464	0.085823	0	0.034308	0.014976	0.060343	0.421009	0.978534	0.97609	0.97343	0.968119	0.955438	0.604645
MTM876-E100-v8	Female	176424014	v8_Regions	72772234	72772234	65758371	65756948	0.903619	0.999978	85.9687	81	1766	0	0.01345	0.095989	0	0.032857	0.009086	0.019236	0.498017	0.978533	0.971937	0.954683	0.914449	0.843781	0.309476
SKQ700-E100-v8	Male	200834256	v8_Regions	68754932	68754932	63211149	63063131	0.919369	0.997658	89.5202	86	1786	0	0.01436	0.079864	0	0.03969	0.015639	0.082541	0.4163	0.978533	0.973023	0.961432	0.937247	0.891364	0.344652
OBZ390-E100-v8	Male	260771356	v8_Regions	71102750	71102750	66468800	66467358	0.934827	0.999978	94.227	91	2093	0	0.014556	0.064837	0	0.042242	0.01183	0.113604	0.396242	0.978529	0.975374	0.968646	0.951386	0.914975	0.399651
EJU644-E100-v8	Female	256775455	v8_Regions	83558444	83558444	77114801	77113457	0.922885	0.999983	113.771	110	2042	0	0.015023	0.076794	0	0.033322	0.016964	0.072292	0.418949	0.978529	0.975901	0.972524	0.965763	0.950881	0.606658
YOO705-E100-v8	Female	267915192	v8_Regions	86295340	86295340	79704759	79702966	0.923628	0.999978	121.787	118	2077	0	0.01523	0.076002	0	0.033023	0.014244	0.072215	0.40889	0.978526	0.976174	0.973166	0.967536	0.956009	0.678996
HFM458-E100-v8	Male	299487808	v8_Regions	77369986	77369986	72581276	72579391	0.938106	0.999974	103.483	100	2903	0	0.014492	0.061614	0	0.039087	0.01425	0.100353	0.40986	0.978525	0.97591	0.971847	0.96185	0.938644	0.505218
ONH899-E200-v7	Male	74449358	v7_Regions	166596670	166596670	100792757	100013828	0.605011	0.992272	120.047	106	2352	0	0.012483	0.394281	0	0.040532	0.007763	0.124458	0.260233	0.978523	0.970034	0.953845	0.925088	0.882726	0.547447
TZQ057-E100-v8	Male	207794359	v8_Regions	76707790	76707790	70044716	70043027	0.913137	0.999976	97.2472	93	3114	0	0.014158	0.086434	0	0.042857	0.010686	0.110104	0.394797	0.978522	0.975072	0.969107	0.95406	0.920695	0.429052
LLR291-E100-v8	Male	207361305	v8_Regions	64586942	64586942	59808915	59807275	0.926022	0.999973	87.0601	84	1433	0	0.014084	0.073639	0	0.036055	0.012192	0.068858	0.431585	0.978521	0.973806	0.962927	0.935872	0.881488	0.31702
AYB035-E100-v8	Female	178448092	v8_Regions	81970244	81970244	73238179	73236873	0.893473	0.999982	107.944	104	1895	0	0.014964	0.106033	0	0.035024	0.011142	0.061342	0.417525	0.978521	0.974743	0.968482	0.957146	0.935765	0.549017
MJQ533-E100-v8	Male	190767933	v8_Regions	97396844	97396844	85959215	85955744	0.882567	0.99996	110.409	103	2152	0	0.013922	0.116889	0	0.037294	0.009437	0.075077	0.441205	0.978521	0.970239	0.952044	0.92206	0.879063	0.529065
NXV111-E100-v8	Female	192148778	v8_Regions	91795348	91795348	81655281	81653755	0.889536	0.999981	127.171	124	2656	0	0.014714	0.110022	0	0.035515	0.008527	0.079097	0.378633	0.97852	0.972963	0.962073	0.944063	0.91861	0.673283
XZF942-E100-v8	Male	273737843	v8_Regions	87028360	87028360	80463487	80461458	0.924566	0.999975	114.835	110	2729	0	0.014404	0.075108	0	0.041074	0.006637	0.12617	0.381332	0.978519	0.975112	0.968642	0.954633	0.928105	0.588721
BWF670-E100-v8	Female	146031173	v8_Regions	84841454	84841454	73640710	73591014	0.86798	0.999325	103.671	98	1886	0	0.014674	0.1315	0	0.035643	0.010776	0.054677	0.424773	0.978518	0.975372	0.968051	0.949122	0.911397	0.484887
JRS393-E100-v8	Female	295232395	v8_Regions	83106262	83106262	77522581	77520015	0.932813	0.999967	110.344	104	2319	0	0.014822	0.06689	0	0.035242	0.015994	0.053252	0.4566	0.978515	0.97484	0.967032	0.950022	0.91944	0.54517
MBJ840-E100-v8	Female	278291199	v8_Regions	109965138	109965138	99783434	99780799	0.90741	0.999974	139.428	132	2700	0	0.015161	0.09217	0	0.038009	0.010068	0.030473	0.425759	0.978513	0.972838	0.961913	0.944322	0.920018	0.699016
WZZ628-E100-v8	Female	235243928	v8_Regions	118350462	118350462	104638582	104635824	0.884142	0.999974	144.74	138	3400	0	0.014674	0.115351	0	0.034823	0.006235	0.062042	0.424613	0.978513	0.976082	0.972733	0.966666	0.955321	0.764695
NFA907-E100-v8	Male	286924039	v8_Regions	123565170	123565170	111167324	111165310	0.899666	0.999982	144.167	136	3276	0	0.013465	0.099985	0	0.036896	0.009309	0.036373	0.44245	0.978508	0.968845	0.956346	0.941319	0.921431	0.71261
LNJ540-E100-v8	Female	181000298	v8_Regions	102107094	102107094	88970450	88967867	0.871344	0.999971	124.17	118	3655	0	0.014384	0.128096	0	0.035878	0.007662	0.065397	0.408055	0.978505	0.975081	0.96888	0.956836	0.935275	0.645851
CNJ534-E100-v8	Female	199477308	v8_Regions	81934150	81934150	74068166	74065519	0.903996	0.999964	109.136	105	1730	0	0.014768	0.095559	0	0.034941	0.016011	0.067198	0.412963	0.978504	0.976047	0.972745	0.965174	0.947379	0.563521
MCE597-E100-v8	Female	352033340	v8_Regions	99593154	99593154	92869482	92865536	0.932489	0.999958	126.03	123	2292	0	0.015063	0.067236	0	0.040163	0.010372	0.048265	0.431082	0.978504	0.976281	0.974279	0.971381	0.96592	0.740885
KPA421-E100-v8	Female	139352259	v8_Regions	90643112	90643112	77389983	77344910	0.853788	0.999418	108.302	101	2536	0	0.014733	0.145577	0	0.03613	0.010335	0.065684	0.407418	0.978503	0.975055	0.966848	0.946475	0.908317	0.515168
OVS674-E100-v7	Male	270075475	v7_Regions	103953864	103953864	94556855	94444297	0.909604	0.99881	139.804	125	2766	0	0.013187	0.089908	0	0.0376	0.016314	0.16424	0.371692	0.978502	0.974165	0.967436	0.954948	0.932201	0.665897
QNJ844-E100-v8	Female	221291993	v8_Regions	83728008	83728008	76284771	76281567	0.911102	0.999958	110.558	107	1933	0	0.014551	0.088481	0	0.034946	0.017793	0.067369	0.421392	0.978501	0.976195	0.973714	0.968901	0.956691	0.586263
HJA396-E100-v8	Male	172790096	v8_Regions	73197066	73197066	65964842	65962439	0.901195	0.999964	94.3462	92	2078	0	0.014433	0.098357	0	0.038469	0.012024	0.11232	0.377561	0.978499	0.975897	0.97209	0.961757	0.934549	0.400276
YPE218-E100-v8	Male	254829012	v8_Regions	75853780	75853780	70478883	70477430	0.929141	0.999979	100.42	98	2224	0	0.014438	0.070561	0	0.039212	0.011898	0.086854	0.420535	0.978499	0.974196	0.966765	0.952866	0.927096	0.482165
SCC338-E100-v8	Female	264102074	v8_Regions	76527520	76527520	71242992	71225849	0.930946	0.999759	105.778	102	2596	0	0.014787	0.068701	0	0.039738	0.012745	0.066144	0.425511	0.978499	0.976293	0.973901	0.968544	0.952146	0.52435
OKX435-E100-v8	Female	213209620	v8_Regions	100927246	100927246	89872477	89870162	0.890468	0.999974	132.652	125	2926	0	0.014856	0.109035	0	0.034822	0.013109	0.069472	0.40527	0.978498	0.975507	0.970984	0.962809	0.947696	0.700672
JYQ139-E100-v8	Female	220017614	v8_Regions	95612922	95612922	85938519	85937331	0.898817	0.999986	130.746	126	2033	0	0.014645	0.100731	0	0.035408	0.01123	0.083023	0.386534	0.978495	0.976298	0.974472	0.972051	0.967335	0.749629
CWQ273-E100-v8	Female	272371599	v8_Regions	83383590	83383590	77314818	77310985	0.927219	0.99995	112.705	109	2394	0	0.014955	0.072451	0	0.032971	0.014744	0.058492	0.42798	0.978494	0.975882	0.972237	0.964197	0.946729	0.596619
SFK628-E100-v8	Female	299730769	v8_Regions	80169578	80169578	75039875	75038366	0.936014	0.99998	110.501	107	2767	0	0.01466	0.063715	0	0.033567	0.014225	0.055477	0.446794	0.978493	0.97504	0.969959	0.960925	0.943466	0.576803
SVW680-E100-v8	Female	221314639	v8_Regions	100854108	100854108	90189388	90186335	0.894256	0.999966	131.832	128	2461	0	0.014792	0.105278	0	0.036909	0.009669	0.088693	0.39314	0.978493	0.976433	0.974502	0.971741	0.966423	0.765517
BBB956-E100-v8	Male	192779493	v8_Regions	75551950	75551950	68610386	68608651	0.908122	0.999975	101.179	94	2844	0	0.014335	0.091448	0	0.036989	0.01315	0.075788	0.407414	0.978491	0.972936	0.960225	0.934216	0.889374	0.453159
APN626-E100-v8	Male	303885481	v8_Regions	104863300	104863300	96315445	96313955	0.918486	0.999985	129.576	126	2935	0	0.014178	0.081216	0	0.036904	0.007958	0.050606	0.42622	0.978491	0.971533	0.960215	0.946648	0.93043	0.709533
RBO583-E100-v8	Female	233175976	v8_Regions	81444240	81444240	74728790	74724546	0.917545	0.999943	112.297	108	2088	0	0.015161	0.082088	0	0.034792	0.013151	0.066837	0.416801	0.978488	0.975917	0.971947	0.963475	0.945369	0.590913
NYN866-E100-v8	Female	253346427	v8_Regions	90241922	90241922	82662373	82660614	0.916009	0.999979	118.314	114	2213	0	0.014807	0.083579	0	0.036883	0.013878	0.088475	0.409753	0.978487	0.976199	0.973374	0.967494	0.954113	0.641727
MNJ978-E100-v8	Male	206904085	v8_Regions	74429292	74429292	68119508	68117048	0.915224	0.999964	96.0823	90	1826	0	0.014075	0.084367	0	0.036392	0.017928	0.073155	0.426385	0.978486	0.973283	0.960431	0.93115	0.879513	0.411587
PWZ851-E100-v7	Male	230782318	v7_Regions	80309540	80309540	73707434	73642293	0.917792	0.999116	115.945	104	1782	0	0.012815	0.081769	0	0.033905	0.021259	0.136977	0.381944	0.978486	0.972292	0.960413	0.935278	0.89292	0.529281
TMO378-E100-v8	Female	236655460	v8_Regions	93796998	93796998	85087708	85085601	0.907147	0.999975	118.694	113	2962	0	0.014679	0.092469	0	0.035697	0.008111	0.056486	0.437797	0.978486	0.974843	0.968761	0.957606	0.938097	0.627172
RKU425-E100-v8	Female	224554802	v8_Regions	79983326	79983326	73265449	73261404	0.916009	0.999945	108.97	105	2472	0	0.014763	0.083605	0	0.038041	0.01648	0.078579	0.401347	0.978485	0.976347	0.974185	0.969461	0.956059	0.55784
JFY097-E100-v7	Male	75979642	v7_Regions	87717184	87717184	66723199	66463443	0.760663	0.996107	105.201	96	1320	0	0.012773	0.238197	0	0.030022	0.026917	0.072325	0.352472	0.978483	0.969136	0.950715	0.91711	0.865505	0.47322
TKO263-E100-v8	Male	128164361	v8_Regions	71675442	71675442	62526764	62525796	0.87236	0.999985	90.6966	87	1575	0	0.014261	0.12703	0	0.037349	0.008462	0.067597	0.405281	0.978482	0.97359	0.963794	0.939363	0.889921	0.3568
YOX123-E100-v8	Female	218951895	v8_Regions	88364734	88364734	80019763	80018146	0.905562	0.99998	113.78	109	2233	0	0.014551	0.094007	0	0.036892	0.010343	0.07017	0.427929	0.978482	0.975775	0.971501	0.961485	0.940421	0.589474
AKK590-E100-v8	Female	200550427	v8_Regions	92001316	92001316	82212642	82210633	0.893603	0.999976	119.421	115	3047	0	0.01493	0.105942	0	0.034003	0.010517	0.061565	0.410674	0.978482	0.976272	0.973997	0.969784	0.959655	0.662633
ENH247-E100-v8	Female	213045966	v8_Regions	94547422	94547422	84792341	84791106	0.896823	0.999985	131.48	127	2270	0	0.014743	0.102709	0	0.03438	0.010334	0.091904	0.371184	0.978482	0.973672	0.963079	0.943859	0.91612	0.677291
KSQ692-E100-v8	Female	273200752	v8_Regions	101833440	101833440	92906849	92904655	0.912341	0.999976	137.6	133	2785	0	0.014738	0.087245	0	0.03351	0.012976	0.077361	0.41024	0.978481	0.976309	0.974152	0.971009	0.965167	0.778471
MNO256-E100-v8	Female	483746984	v8_Regions	103867488	103867488	98486072	98484111	0.94819	0.99998	137.418	132	2295	0	0.014979	0.051614	0	0.037659	0.007644	0.034311	0.447442	0.978479	0.973432	0.964233	0.949167	0.927047	0.705843
EJH960-E100-v8	Female	480830002	v8_Regions	92462346	92462346	88156253	88154353	0.953429	0.999978	117.62	114	2528	0	0.014812	0.046382	0	0.036292	0.010625	0.031477	0.470204	0.978478	0.975268	0.970513	0.962217	0.946711	0.637038
UUZ511-E100-v8	Female	330405720	v8_Regions	76854796	76854796	72553763	72552522	0.944037	0.999983	106.234	103	2141	0	0.015018	0.055743	0	0.032837	0.016028	0.072675	0.435126	0.978476	0.975519	0.971153	0.961742	0.941097	0.535775
NXN935-E100-v8	Male	288744090	v8_Regions	100445022	100445022	92194832	92193162	0.917864	0.999982	129.775	125	2796	0	0.014905	0.081792	0	0.038186	0.005533	0.054141	0.409108	0.978476	0.974552	0.96833	0.957826	0.94147	0.701896
OYS168-E100-v8	Female	307601593	v8_Regions	114887828	114887828	104797976	104795262	0.912176	0.999974	144.169	135	3326	0	0.015308	0.087454	0	0.039568	0.008894	0.053359	0.411227	0.978476	0.972832	0.962913	0.949121	0.930233	0.72143
OJZ804-E200-v7	Female	83591227	v7_Regions	290894768	290894768	138039917	137813852	0.474536	0.998362	155.053	145	5407	0	0.013375	0.52498	0	0.032446	0.003634	0.153233	0.156536	0.978475	0.974423	0.96854	0.958738	0.942995	0.755065
CAN789-E100-v8	Female	175249419	v8_Regions	91780564	91780564	80747654	80746350	0.87979	0.999984	121.421	117	3371	0	0.01494	0.119656	0	0.037639	0.008912	0.081776	0.381454	0.978473	0.976208	0.973547	0.968573	0.958127	0.675917
ZOO890-E100-v8	Female	261799918	v8_Regions	95627752	95627752	87403258	87397119	0.913995	0.99993	131.534	127	2563	0	0.015004	0.08565	0	0.035621	0.011865	0.095494	0.385793	0.978473	0.976106	0.973122	0.967661	0.957196	0.733383
XUA296-E100-v8	Male	363442891	v8_Regions	83733188	83733188	79090350	79087525	0.944552	0.999964	105.405	101	2584	0	0.014409	0.055183	0	0.041171	0.007974	0.095436	0.447599	0.978471	0.974936	0.968418	0.954362	0.926412	0.5142
OCE346-E100-v8	Female	236299782	v8_Regions	78374046	78374046	72220138	72218301	0.92148	0.999975	105.997	102	2469	0	0.014812	0.078181	0	0.033676	0.015526	0.060761	0.432673	0.978471	0.975678	0.971441	0.962261	0.941663	0.531175
UHW521-E100-v8	Female	261031362	v8_Regions	87176258	87176258	80286265	80284432	0.920965	0.999977	124.683	121	1874	0	0.015235	0.078697	0	0.03363	0.013856	0.067601	0.405282	0.978471	0.974738	0.96905	0.959592	0.944029	0.6883
KJX454-E100-v8	Male	128812377	v8_Regions	74087400	74087400	64386397	64385293	0.86906	0.999983	93.1456	89	2416	0	0.014556	0.13035	0	0.037932	0.007703	0.089219	0.382654	0.978469	0.974259	0.966088	0.945785	0.903647	0.383965
HFF168-E100-v8	Male	421417436	v8_Regions	115358002	115358002	107811551	107810050	0.934582	0.999986	148.935	145	4292	0	0.014399	0.065181	0	0.03918	0.006237	0.081208	0.396988	0.978468	0.971531	0.96062	0.948579	0.935855	0.79367
HMT887-E100-v8	Female	157886631	v8_Regions	96112432	96112432	82863745	82860782	0.862154	0.999964	123.066	118	2212	0	0.014679	0.137228	0	0.033757	0.008924	0.094738	0.366484	0.978466	0.97626	0.973959	0.969672	0.959523	0.670951
LRQ486-E100-v8	Male	373491557	v8_Regions	100710764	100710764	94216601	94214863	0.935517	0.999982	127.822	122	2525	0	0.014414	0.064235	0	0.040721	0.007708	0.068415	0.414814	0.978466	0.974663	0.967226	0.953592	0.932231	0.669123
AEQ409-E100-v7	Male	245849591	v7_Regions	94315948	94315948	85818409	85734220	0.909903	0.999019	134.113	123	1305	0	0.012939	0.089667	0	0.031455	0.01338	0.139987	0.387187	0.978466	0.973701	0.96661	0.953454	0.930146	0.653885
EEN215-E100-v8	Male	156677214	v8_Regions	98625728	98625728	84613001	84611293	0.85792	0.99998	122.406	119	2540	0	0.01461	0.141403	0	0.040156	0.006497	0.115362	0.348999	0.978464	0.975324	0.971349	0.964589	0.95237	0.687449
VPB766-E100-v7	Male	262340882	v7_Regions	74764336	74764336	69673029	69560321	0.931902	0.998382	110.026	99	1564	0	0.013265	0.067771	0	0.033839	0.0198	0.147164	0.3808	0.978462	0.972193	0.958103	0.928623	0.880377	0.497154
FWF029-E100-v8	Male	160384884	v8_Regions	62806442	62806442	57043289	57017905	0.908239	0.999555	80.1866	76	2275	0	0.014153	0.091259	0	0.039403	0.009995	0.069031	0.432528	0.978461	0.97243	0.953848	0.90726	0.825854	0.244438
NNM141-E100-v8	Female	139873139	v8_Regions	86686536	86686536	74541855	74540681	0.859901	0.999984	112.035	108	2290	0	0.01494	0.139495	0	0.035012	0.007277	0.063234	0.39298	0.978461	0.97546	0.97172	0.964745	0.950274	0.593502
AXE772-E100-v8	Female	348491348	v8_Regions	96356568	96356568	89992173	89988371	0.93395	0.999958	123.681	121	3032	0	0.014925	0.065764	0	0.039501	0.010114	0.050762	0.425201	0.978461	0.97625	0.974024	0.97055	0.963562	0.71711
PFP225-E100-v8	Male	224069440	v8_Regions	73124320	73124320	67469973	67466156	0.922675	0.999943	97.4151	94	2640	0	0.014561	0.076983	0	0.036785	0.012205	0.103183	0.39747	0.978459	0.975347	0.970025	0.956539	0.924765	0.433285
PEF152-E100-v8	Female	336159541	v8_Regions	96049380	96049380	89503690	89501380	0.931851	0.999974	128.116	124	2495	0	0.014124	0.067856	0	0.034684	0.01212	0.061514	0.450026	0.978459	0.975615	0.972612	0.968227	0.960237	0.729649
THO194-E100-v8	Female	358816729	v8_Regions	102299018	102299018	95341996	95340168	0.931993	0.999981	128.072	123	2755	0	0.014964	0.067765	0	0.034745	0.008605	0.037528	0.452587	0.978458	0.975682	0.971826	0.96428	0.949981	0.6961
YOC390-E100-v8	Female	227356410	v8_Regions	172842252	172842252	143789101	143762684	0.831909	0.999816	181.764	175	3198	0	0.013804	0.167511	0	0.033786	0.015077	0.032687	0.411853	0.978458	0.971126	0.961712	0.951196	0.9391	0.823673
BPZ380-E100-v8	Female	139706034	v8_Regions	93799172	93799172	79688763	79645312	0.849568	0.999455	110.736	105	2596	0	0.014615	0.149784	0	0.038112	0.009836	0.080313	0.390999	0.978457	0.975601	0.970248	0.956774	0.927997	0.546757
LVS556-E100-v7	Male	265817296	v7_Regions	73098234	73098234	68281240	68154747	0.934102	0.998147	108.564	97	1216	0	0.013647	0.065603	0	0.032886	0.019684	0.164661	0.362895	0.978456	0.972518	0.957853	0.926327	0.874929	0.484498
HCR541-E200-v7	Male	69679500	v7_Regions	333454558	333454558	127339727	126569140	0.38188	0.993949	133.968	120	1503	0	0.012589	0.617341	0	0.027853	0.005493	0.07017	0.138724	0.978455	0.972995	0.961911	0.94034	0.906393	0.623678
QAS331-E100-v8	Male	334072996	v8_Regions	100616430	100616430	93406639	93404355	0.928344	0.999976	132.136	126	3983	0	0.014542	0.071336	0	0.040227	0.006535	0.126692	0.387353	0.978453	0.974401	0.966519	0.952386	0.930386	0.680576
HHX636-E100-v8	Female	222755926	v8_Regions	76790322	76790322	70536753	70533573	0.918563	0.999955	95.2917	91	2048	0	0.014733	0.080982	0	0.039038	0.016659	0.062881	0.45259	0.978451	0.975601	0.970186	0.955682	0.921667	0.403207
UHZ856-E100-v8	Male	219878309	v8_Regions	84394392	84394392	76790309	76788161	0.909898	0.999972	109.762	108	2137	0	0.014394	0.089659	0	0.036754	0.016498	0.098238	0.393966	0.97845	0.971843	0.953318	0.917404	0.869596	0.566905
NNA355-E100-v8	Male	232599305	v8_Regions	78788492	78788492	72477728	72476022	0.919902	0.999976	100.703	97	2096	0	0.013696	0.079733	0	0.039323	0.008796	0.065514	0.448655	0.978449	0.974059	0.966484	0.949664	0.916845	0.469336
UUK791-E100-v8	Male	235375920	v8_Regions	78149656	78149656	72007144	72004472	0.921401	0.999963	106.346	102	2147	0	0.014704	0.078236	0	0.035658	0.018358	0.092844	0.393437	0.978449	0.97548	0.970703	0.959526	0.935577	0.531014
VXW890-E100-v8	Female	186001730	v8_Regions	82195120	82195120	73748010	73746438	0.897231	0.999979	106.85	103	2413	0	0.015195	0.102348	0	0.033086	0.011496	0.062656	0.412473	0.978448	0.976067	0.973222	0.96655	0.949336	0.541884
CKJ304-E100-v8	Male	206855960	v8_Regions	66903354	66903354	61773377	61770068	0.923323	0.999946	90.9055	88	1487	0	0.014601	0.076325	0	0.037341	0.012797	0.085454	0.407304	0.978447	0.973731	0.962809	0.938179	0.892604	0.367773
XZN439-E100-v8	Male	250355092	v8_Regions	65223634	65223634	61153478	61143404	0.937597	0.999835	86.4703	82	1221	0	0.014158	0.062095	0	0.038112	0.018327	0.061071	0.448836	0.978446	0.972407	0.956966	0.922083	0.859253	0.313861
KLO185-E100-v8	Female	188535289	v8_Regions	107002724	107002724	93160413	93156230	0.870636	0.999955	135.11	133	3011	0	0.014207	0.128668	0	0.033016	0.018732	0.059805	0.405405	0.978446	0.969745	0.954244	0.936077	0.917004	0.741839
JLT221-E100-v8	Male	189940380	v8_Regions	66589478	66589478	61079807	61078493	0.917259	0.999978	88.0743	85	1951	0	0.014035	0.082361	0	0.039118	0.010751	0.062132	0.435203	0.978445	0.971613	0.954845	0.921529	0.865342	0.337272
KVC974-E100-v8	Male	315226939	v8_Regions	65402974	65402974	62125756	62109566	0.949892	0.999739	88.1604	85	2023	0	0.014271	0.049639	0	0.040884	0.015601	0.084731	0.425079	0.978445	0.974409	0.965929	0.944336	0.898588	0.321446
FFN561-E100-v8	Male	251141325	v8_Regions	72821136	72821136	67788311	67786575	0.930888	0.999974	101.292	98	1758	0	0.014773	0.068791	0	0.035686	0.012292	0.105203	0.388006	0.978445	0.975243	0.969013	0.954377	0.924902	0.486125
QAY426-E100-v8	Female	247124169	v8_Regions	75523530	75523530	70036237	70033295	0.927343	0.999958	97.94	95	1914	0	0.014517	0.072291	0	0.037937	0.0203	0.061966	0.444152	0.978442	0.975557	0.971145	0.960901	0.935969	0.444463
PBE876-E100-v8	Male	193822195	v8_Regions	80058278	80058278	72332192	72330348	0.903494	0.999975	102.495	95	2727	0	0.014084	0.096049	0	0.039452	0.01155	0.066515	0.427844	0.978442	0.971952	0.956567	0.926161	0.877546	0.46367
UKB374-E100-v8	Male	280807426	v8_Regions	69459868	69459868	65336078	65333929	0.940631	0.999967	95.1438	93	1704	0	0.014119	0.059103	0	0.038335	0.014362	0.088508	0.415944	0.978441	0.974695	0.968516	0.955195	0.926538	0.413133
TRK468-E100-v8	Male	325391117	v8_Regions	109467348	109467348	100756023	100752705	0.920421	0.999967	141.627	130	2523	0	0.014291	0.07923	0	0.040273	0.009399	0.049361	0.409948	0.978439	0.971319	0.960351	0.943593	0.919876	0.687373
XZB906-E200-v8	Female	259255980	v8_Regions	188280318	188280318	157884172	157881845	0.838559	0.999985	209.075	188	4379	0	0.014188	0.161353	0	0.032897	0.006705	0.188524	0.290662	0.978439	0.974259	0.968376	0.959764	0.947856	0.828272
AUM637-E100-v8	Female	276971005	v8_Regions	97783750	97783750	89639362	89637621	0.91671	0.999981	120.796	115	2709	0	0.014979	0.082954	0	0.036628	0.006141	0.03769	0.443205	0.978437	0.9741	0.967468	0.956949	0.939416	0.636931
WMC434-E100-v8	Female	245145595	v8_Regions	86227298	86227298	79070635	79066328	0.917002	0.999946	108.065	102	2339	0	0.01465	0.082564	0	0.041454	0.014578	0.078398	0.431962	0.978436	0.975756	0.971167	0.958789	0.929737	0.527731
PTA518-E100-v8	Female	298905341	v8_Regions	120738476	120738476	109326625	109323294	0.905483	0.99997	155.207	148	2685	0	0.015358	0.094108	0	0.038192	0.009166	0.035577	0.413772	0.978436	0.972287	0.959991	0.941555	0.917678	0.741147
YAF759-E100-v8	Female	303473049	v8_Regions	79003178	79003178	74077430	74076376	0.937651	0.999986	107.58	103	2094	0	0.014846	0.06209	0	0.032449	0.016796	0.052981	0.454063	0.978432	0.972843	0.960844	0.939794	0.907053	0.530235
SXO607-E100-v8	Female	383990917	v8_Regions	113539246	113539246	105544772	105541800	0.929588	0.999972	155.253	151	2791	0	0.015058	0.070115	0	0.035238	0.007088	0.109238	0.395086	0.978432	0.976145	0.973679	0.970199	0.965129	0.853862
NKP108-E100-v7	Male	237627384	v7_Regions	212004492	212004492	171033423	171013603	0.806744	0.999884	204.924	179	2547	0	0.012585	0.192371	0	0.035073	0.011441	0.015064	0.416034	0.978431	0.973793	0.968228	0.959988	0.947473	0.80799
NHA470-E100-v8	Male	146263134	v8_Regions	68842994	68842994	61342255	61339630	0.891046	0.999957	86.1707	81	2403	0	0.014389	0.108431	0	0.039953	0.010571	0.070215	0.420236	0.97843	0.973208	0.957175	0.917305	0.84657	0.311546
YJL922-E100-v7	Male	184569659	v7_Regions	74428112	74428112	67406112	67292585	0.905654	0.998316	101.422	92	1145	0	0.013297	0.09389	0	0.039182	0.022693	0.113197	0.404246	0.978428	0.972153	0.956635	0.921833	0.863924	0.438152
YMP671-E100-v8	Female	261005954	v8_Regions	79147318	79147318	73439039	73435349	0.927878	0.99995	102.917	100	2597	0	0.014694	0.071767	0	0.038135	0.018309	0.072662	0.434765	0.978428	0.975777	0.972454	0.965403	0.947901	0.505766
EFP860-E100-v8	Female	332732879	v8_Regions	85577726	85577726	80303475	80301412	0.938369	0.999974	115.817	111	2544	0	0.014664	0.061349	0	0.037292	0.013695	0.068976	0.439496	0.978428	0.975981	0.972698	0.96596	0.951338	0.620407
KJN472-E100-v8	Female	218287043	v8_Regions	75581586	75581586	69400868	69397549	0.918225	0.999952	92.9031	89	2405	0	0.014566	0.081324	0	0.038757	0.017029	0.061618	0.456725	0.978426	0.975415	0.969493	0.952345	0.911698	0.374995
OHT157-E100-v8	Female	249464993	v8_Regions	161055436	161055436	137645695	137623912	0.854648	0.999842	174.722	165	3663	0	0.014222	0.144727	0	0.036539	0.016754	0.02895	0.423843	0.978426	0.973114	0.965315	0.954618	0.940537	0.803533
TAQ954-E100-v8	Female	225768074	v8_Regions	106927280	106927280	95209659	95207396	0.890415	0.999976	134.982	126	3266	0	0.014168	0.109111	0	0.035435	0.008387	0.053142	0.440258	0.978425	0.9731	0.964094	0.949188	0.927409	0.682812
ZSZ056-E100-v7	Male	490081736	v7_Regions	255683848	255683848	225054029	225038974	0.880204	0.999933	262.374	223	4567	0	0.012235	0.119213	0	0.037546	0.011353	0.011145	0.469162	0.978425	0.973765	0.968992	0.963458	0.956021	0.870031
UXU796-E100-v8	Female	132534703	v8_Regions	81901710	81901710	70465248	70428798	0.860364	0.999483	99.1991	94	3125	0	0.014689	0.139042	0	0.038145	0.010592	0.073654	0.399076	0.978424	0.975219	0.968217	0.949726	0.910933	0.444753
OVN131-E100-v8	Male	293694955	v8_Regions	97356334	97356334	89715728	89712569	0.921519	0.999965	115.96	112	2243	0	0.014271	0.078142	0	0.044053	0.009504	0.058512	0.427006	0.978424	0.974987	0.970135	0.960546	0.941498	0.61667
TWB718-E100-v8	Female	296610463	v8_Regions	78743726	78743726	73741143	73739272	0.93647	0.999975	107.11	104	2903	0	0.014635	0.063231	0	0.03569	0.013831	0.074441	0.431654	0.978421	0.975942	0.972074	0.96302	0.943533	0.54522
WAT855-E100-v8	Female	216558504	v8_Regions	76220132	76220132	69890084	69887423	0.91695	0.999962	100.809	97	2643	0	0.014822	0.082661	0	0.036534	0.017081	0.07566	0.417417	0.97842	0.975863	0.972243	0.963409	0.94137	0.474754
VKM011-E100-v8	Female	210133588	v8_Regions	71754298	71754298	65963091	65960930	0.919291	0.999967	93.1742	88	1993	0	0.014325	0.080295	0	0.036153	0.014785	0.051082	0.453842	0.978419	0.975312	0.968089	0.946413	0.898547	0.378801
QFK534-E100-v8	Female	266490936	v8_Regions	102394794	102394794	93159709	93157937	0.909809	0.999981	123.955	120	3006	0	0.014704	0.089848	0	0.036592	0.009793	0.042478	0.435814	0.978418	0.973157	0.963128	0.947328	0.924922	0.66078
FRY716-E100-v8	Female	147492340	v8_Regions	84933748	84933748	73810278	73762161	0.869034	0.999348	103.453	98	2846	0	0.014964	0.130427	0	0.037676	0.010891	0.065113	0.414418	0.978417	0.975015	0.966973	0.947096	0.909257	0.481961
OXY401-E100-v8	Female	250415497	v8_Regions	86973062	86973062	79840044	79837993	0.917986	0.999974	112.735	107	2103	0	0.01493	0.081646	0	0.036589	0.007998	0.055325	0.440163	0.978417	0.975316	0.970226	0.959328	0.93711	0.574134
YTP119-E100-v8	Male	194120321	v8_Regions	65309030	65309030	60111434	60109848	0.920415	0.999974	84.1589	80	2134	0	0.014546	0.079229	0	0.039848	0.008793	0.057223	0.438865	0.978415	0.973453	0.960332	0.927196	0.862231	0.282367
NZV916-E100-v8	Male	196646267	v8_Regions	71539766	71539766	65410722	65407889	0.914327	0.999957	95.4195	90	2185	0	0.014433	0.08528	0	0.038551	0.014292	0.079303	0.40882	0.978415	0.973359	0.960789	0.932249	0.88071	0.402631
UCL274-E100-v8	Female	278703427	v8_Regions	81684132	81684132	75980844	75979151	0.930179	0.999978	108.694	104	2993	0	0.015028	0.06949	0	0.035662	0.015521	0.058388	0.433687	0.978415	0.975732	0.972051	0.963674	0.944608	0.554164
LSP773-E100-v8	Male	230127960	v8_Regions	66831330	66831330	62205242	62194202	0.93078	0.999823	88.3534	84	1599	0	0.014546	0.068887	0	0.038437	0.017872	0.069367	0.43487	0.978414	0.973926	0.962155	0.933883	0.87874	0.331018
OJS651-E100-v8	Male	244457090	v8_Regions	67698156	67698156	63220039	63216379	0.933852	0.999942	88.3894	86	2038	0	0.014404	0.065819	0	0.042632	0.017067	0.098091	0.410666	0.978414	0.974778	0.967381	0.948136	0.904942	0.324274
FFH777-E100-v8	Female	234546766	v8_Regions	98753130	98753130	89051043	89049521	0.901754	0.999983	125.272	123	2531	0	0.015554	0.097813	0	0.037921	0.008995	0.037144	0.414392	0.978414	0.974531	0.968303	0.95741	0.939734	0.695017
QST619-E100-v8	Female	246286907	v8_Regions	98030082	98030082	88891516	88889078	0.906778	0.999973	117.491	114	2638	0	0.014802	0.092815	0	0.037895	0.010709	0.036406	0.440303	0.978413	0.976101	0.973491	0.968522	0.957448	0.6497
EVY186-E100-v8	Female	235049101	v8_Regions	81205080	81205080	74578263	74576606	0.918394	0.999978	107.015	102	2460	0	0.014763	0.081176	0	0.03749	0.014451	0.075549	0.422151	0.978412	0.975381	0.969274	0.955114	0.927576	0.529421
BXC439-E100-v8	Male	237402931	v8_Regions	76322226	76322226	70503931	70502418	0.923767	0.999979	100.375	98	2195	0	0.014173	0.075871	0	0.039602	0.0082	0.076134	0.43195	0.978411	0.974764	0.969756	0.959064	0.935274	0.476324
EKZ129-E100-v8	Female	273816000	v8_Regions	87340862	87340862	80731879	80730373	0.924331	0.999981	116.617	113	1956	0	0.01435	0.075322	0	0.037089	0.013591	0.077697	0.422333	0.978411	0.97607	0.973363	0.968896	0.959923	0.655843
QHT619-E100-v7	Male	211266279	v7_Regions	59775358	59775358	55731677	55617710	0.932352	0.997955	88.3546	80	1234	0	0.012957	0.067323	0	0.033243	0.021581	0.104116	0.421138	0.978409	0.969323	0.94436	0.889995	0.807084	0.331532
WAL989-E100-v8	Male	281616052	v8_Regions	66835316	66835316	63021874	63019559	0.942943	0.999963	89.8971	87	1537	0	0.014311	0.056771	0	0.040875	0.014222	0.090549	0.420695	0.978409	0.974722	0.965995	0.943509	0.896602	0.346977
HLU508-E100-v8	Male	296467354	v8_Regions	95100190	95100190	87865446	87863408	0.923925	0.999977	126.466	121	3339	0	0.014369	0.075735	0	0.039312	0.00697	0.10725	0.39824	0.978409	0.973188	0.962827	0.945438	0.920174	0.651316
BTW459-E100-v8	Male	182780125	v8_Regions	58473960	58473960	54036968	54035861	0.92412	0.99998	77.703	74	1503	0	0.014433	0.075553	0	0.037254	0.010831	0.075358	0.428669	0.978408	0.97302	0.955833	0.910459	0.825498	0.211417
XCK909-E100-v8	Male	188474490	v8_Regions	81287092	81287092	73119859	73117380	0.899526	0.999966	102.293	95	2590	0	0.014217	0.099987	0	0.038898	0.007245	0.096134	0.400863	0.978408	0.972663	0.959997	0.933896	0.889532	0.462535
XOR303-E100-v8	Female	262264807	v8_Regions	82652638	82652638	76469596	76468138	0.925192	0.999981	110.109	107	1804	0	0.014507	0.074469	0	0.036541	0.012642	0.078294	0.424893	0.978408	0.975738	0.972554	0.967182	0.955824	0.593507
SMN020-E100-v8	Female	178796809	v8_Regions	90427680	90427680	79899901	79897719	0.883578	0.999973	111.125	108	1950	0	0.014576	0.115946	0	0.038689	0.00958	0.041374	0.403183	0.978408	0.975623	0.972016	0.965216	0.950097	0.592948
VNV855-E100-v8	Female	199492192	v8_Regions	80642374	80642374	73015679	73008825	0.905426	0.999906	101.322	98	1978	0	0.014581	0.094158	0	0.039801	0.009763	0.029552	0.426838	0.978407	0.975276	0.970371	0.959862	0.936403	0.486716
YXT880-E100-v8	Male	309564832	v8_Regions	81114130	81114130	76025027	76022089	0.93726	0.999961	110.266	107	2368	0	0.014669	0.062456	0	0.039404	0.012778	0.111799	0.392738	0.978406	0.975592	0.971918	0.965094	0.950871	0.590459
AJC898-E100-v8	Male	300149665	v8_Regions	69487934	69487934	65616368	65611510	0.944284	0.999926	94.1726	90	2028	0	0.014247	0.055471	0	0.036304	0.018301	0.064348	0.445673	0.978405	0.973317	0.961015	0.933967	0.885934	0.397831
MSR591-E100-v8	Female	310490117	v8_Regions	89814540	89814540	83621460	83619902	0.931046	0.999981	124.671	120	2720	0	0.014841	0.068656	0	0.034188	0.010169	0.070938	0.427237	0.978405	0.975978	0.973387	0.969118	0.960207	0.69973
MZC746-E100-v8	Female	207763086	v8_Regions	77067134	77067134	70342461	70341061	0.912743	0.99998	105.264	102	1866	0	0.015505	0.086893	0	0.032352	0.01595	0.069953	0.412072	0.978401	0.975829	0.972408	0.964585	0.945659	0.530803
UYL734-E100-v7	Male	281210689	v7_Regions	90641964	90641964	83712557	83641112	0.923552	0.999147	130.894	118	2059	0	0.012769	0.076051	0	0.035128	0.016437	0.139658	0.389174	0.978401	0.973292	0.965438	0.95033	0.923046	0.627026
VMW154-E100-v7	Male	72782467	v7_Regions	91727976	91727976	68159883	67860450	0.743065	0.995607	105.511	95	1357	0	0.012493	0.255949	0	0.031086	0.026996	0.080421	0.337291	0.9784	0.969495	0.951211	0.916253	0.862678	0.469173
OEY194-E200-v7	Female	81748309	v7_Regions	185560692	185560692	111755561	110567748	0.602259	0.989371	135.841	119	2682	0	0.013123	0.398	0	0.037875	0.007093	0.128516	0.252519	0.9784	0.972678	0.962233	0.942978	0.912025	0.624005
QYF981-E100-v8	Male	157113119	v8_Regions	84171078	84171078	73840526	73838850	0.877267	0.999977	105.006	100	2459	0	0.014143	0.122179	0	0.037745	0.009515	0.06844	0.412466	0.978399	0.9713	0.95695	0.931821	0.892068	0.501085
USH054-E100-v8	Female	229939772	v8_Regions	76597080	76597080	70558020	70554608	0.921158	0.999952	96.0699	92	2287	0	0.014728	0.078391	0	0.038245	0.017873	0.059349	0.454564	0.978397	0.975685	0.97067	0.957438	0.925589	0.413184
BBV194-E100-v8	Male	362574477	v8_Regions	88592284	88592284	83394107	83392055	0.941325	0.999975	121.166	117	2084	0	0.013902	0.058425	0	0.038792	0.012715	0.074897	0.43193	0.978396	0.974904	0.971063	0.965377	0.954651	0.678961
VMH722-E100-v8	Female	381709638	v8_Regions	125572950	125572950	115788827	115786224	0.922084	0.999978	160.243	155	2986	0	0.014994	0.077583	0	0.040345	0.00893	0.070478	0.392521	0.978396	0.976265	0.974122	0.970767	0.964936	0.843475
ZKL739-E100-v8	Female	260859972	v8_Regions	87782590	87782590	80794860	80792032	0.920397	0.999965	116.992	114	2069	0	0.014684	0.07922	0	0.037532	0.014821	0.074592	0.420594	0.978395	0.975662	0.972379	0.967067	0.95734	0.656215
EUR539-E100-v8	Female	292343609	v8_Regions	87014284	87014284	80848975	80847604	0.929146	0.999983	119.764	116	2534	0	0.014694	0.070528	0	0.035035	0.011104	0.058047	0.43987	0.978395	0.97591	0.973065	0.968028	0.957486	0.66026
QHS676-E100-v8	Male	411632196	v8_Regions	99550932	99550932	93767108	93764991	0.941901	0.999977	124.821	119	3230	0	0.014173	0.057862	0	0.03832	0.009142	0.045888	0.449637	0.978395	0.972107	0.961241	0.944527	0.920775	0.650626
QUW862-E100-v8	Female	374640055	v8_Regions	119489900	119489900	110449061	110445034	0.924338	0.999964	141.593	136	2340	0	0.014016	0.075348	0	0.037524	0.008322	0.024388	0.473819	0.978395	0.971389	0.961854	0.950041	0.935382	0.755113
EQV748-E100-v8	Female	188642551	v8_Regions	92655348	92655348	82155037	82153091	0.886673	0.999976	116.986	112	2383	0	0.014856	0.112809	0	0.034405	0.012038	0.065635	0.408125	0.978394	0.975913	0.973118	0.967623	0.955004	0.63231
AFL556-E100-v8	Female	223110161	v8_Regions	82760758	82760758	75539181	75537541	0.912742	0.999978	110.188	107	1841	0	0.014827	0.086829	0	0.038628	0.014545	0.079658	0.40723	0.978391	0.975838	0.97264	0.966546	0.952937	0.589087
LZM070-E100-v8	Male	197747060	v8_Regions	80895834	80895834	73160889	73103976	0.904384	0.999222	101.263	96	2671	0	0.014173	0.095286	0	0.039342	0.007102	0.067865	0.42454	0.978387	0.97094	0.954749	0.924982	0.878568	0.46605
XNX398-E100-v8	Female	261597682	v8_Regions	91440180	91440180	83895438	83893904	0.91749	0.999982	110.44	106	2317	0	0.014748	0.082185	0	0.035926	0.010849	0.03571	0.450805	0.978385	0.973281	0.963276	0.945408	0.917862	0.565754
KOC422-E100-v7	Male	200938322	v7_Regions	68762372	68762372	63200303	63127463	0.919112	0.998847	96.2133	86	1731	0	0.01338	0.080459	0	0.035248	0.021657	0.14929	0.379433	0.978384	0.969973	0.94825	0.902467	0.832595	0.389775
TSO171-E100-v8	Female	205431818	v8_Regions	81567562	81567562	73982006	73975069	0.907003	0.999906	102.362	95	2955	0	0.014438	0.092562	0	0.03671	0.013352	0.051486	0.454143	0.978381	0.973935	0.962872	0.937147	0.891787	0.461541
NSY101-E100-v8	Female	211638877	v8_Regions	85450626	85450626	77377538	77374784	0.905523	0.999964	112.853	109	2581	0	0.014802	0.094043	0	0.035159	0.01536	0.07328	0.412155	0.978381	0.975561	0.971599	0.964649	0.951763	0.608913
FLY693-E100-v8	Female	109031676	v8_Regions	94724090	94724090	76832952	76830007	0.811124	0.999962	92.8559	88	1687	0	0.013317	0.188197	0	0.03304	0.011834	0.008609	0.443258	0.97838	0.969277	0.951398	0.921186	0.872464	0.380543
CFV149-E100-v8	Female	177257355	v8_Regions	83074168	83074168	74063766	74032196	0.891538	0.999574	103.633	98	3263	0	0.014527	0.107895	0	0.037694	0.01249	0.070749	0.421634	0.978378	0.97536	0.969543	0.954154	0.92072	0.4866
CYW299-E100-v8	Female	327059220	v8_Regions	80580386	80580386	75814397	75811781	0.940854	0.999965	109.483	105	2950	0	0.014522	0.058881	0	0.036712	0.015285	0.073533	0.434716	0.978378	0.975498	0.970862	0.960932	0.940229	0.561802
QFX414-E100-v8	Female	193069446	v8_Regions	77995820	77995820	70623290	70621380	0.905475	0.999973	99.4085	94	2324	0	0.014473	0.094088	0	0.037668	0.013801	0.074181	0.423092	0.978375	0.975524	0.970151	0.954453	0.918105	0.445337
RMY749-E100-v8	Male	193427498	v8_Regions	76008994	76008994	69007900	69005789	0.907891	0.999969	99.8319	97	1780	0	0.014591	0.091716	0	0.039073	0.009366	0.104676	0.38706	0.978372	0.975814	0.971973	0.962498	0.939099	0.466639
OXP316-E100-v8	Female	193538990	v8_Regions	83311150	83311150	74956734	74948265	0.89972	0.999887	104.922	101	2503	0	0.014792	0.099835	0	0.033881	0.012354	0.048521	0.439275	0.978372	0.974043	0.96635	0.951217	0.922828	0.510729
VES980-E100-v8	Female	267683035	v8_Regions	98556200	98556200	90016504	90014767	0.913352	0.999981	127.645	125	2216	0	0.015269	0.086308	0	0.036921	0.008712	0.03837	0.417323	0.978372	0.974481	0.968247	0.957735	0.940967	0.707324
MKT569-E100-v8	Female	108799369	v8_Regions	89887684	89887684	73635338	73632670	0.819193	0.999964	88.4221	84	1325	0	0.013725	0.180172	0	0.032835	0.012924	0.008551	0.449349	0.978371	0.970372	0.953616	0.922051	0.867377	0.332273
LWN105-E100-v8	Female	178605320	v8_Regions	88753112	88753112	78586526	78584947	0.885451	0.99998	115.33	112	2487	0	0.015289	0.114036	0	0.034458	0.010599	0.070995	0.405838	0.97837	0.975431	0.971063	0.962788	0.947163	0.622549
SCN756-E100-v8	Female	208181573	v8_Regions	112113324	112113324	98287468	98285517	0.87668	0.99998	132.909	128	3183	0	0.015009	0.122839	0	0.035561	0.007014	0.047657	0.409479	0.978369	0.975783	0.972274	0.965543	0.953179	0.730785
CTY967-E100-v8	Female	224390261	v8_Regions	82880056	82880056	75677036	75674062	0.913091	0.999961	108.605	105	2027	0	0.014782	0.086495	0	0.03692	0.017296	0.069473	0.422661	0.978368	0.97593	0.972329	0.964398	0.94695	0.563099
FLQ137-E100-v8	Female	320703978	v8_Regions	82313426	82313426	77250324	77247954	0.93849	0.999969	110.847	106	2781	0	0.014807	0.061244	0	0.035617	0.015941	0.073679	0.436151	0.978367	0.975729	0.971404	0.960767	0.938076	0.562119
SMZ785-E100-v8	Male	170920667	v8_Regions	61590890	61590890	56360830	56354553	0.915084	0.999889	80.4662	77	1962	0	0.014522	0.084486	0	0.038791	0.023284	0.070897	0.41627	0.978366	0.974728	0.964968	0.934661	0.866732	0.226014
MTE505-E100-v8	Male	217342026	v8_Regions	66143968	66143968	61357343	61353916	0.927633	0.999944	89.2566	85	1801	0	0.014487	0.072066	0	0.036072	0.012938	0.084183	0.416465	0.978366	0.974737	0.967436	0.946441	0.8985	0.33581
WRW224-E100-v8	Female	192333025	v8_Regions	86490592	86490592	77456705	77455319	0.895551	0.999982	112.354	109	1957	0	0.015028	0.104009	0	0.035951	0.01031	0.080104	0.405642	0.978365	0.976009	0.973193	0.966923	0.952388	0.599864
JAH756-E100-v7	Male	223110961	v7_Regions	186936740	186936740	152985815	149516048	0.818383	0.97732	154.131	140	3132	0	0.013219	0.170082	0	0.048521	0.042653	0.056619	0.353869	0.978365	0.974044	0.967602	0.956424	0.938184	0.730101
SCU518-E100-v8	Male	257666010	v8_Regions	80262330	80262330	74324164	74322631	0.926016	0.999979	105.499	103	2316	0	0.014242	0.073633	0	0.040035	0.007995	0.086451	0.423857	0.978364	0.974768	0.970009	0.960737	0.941422	0.537284
HTL285-E100-v8	Female	250495634	v8_Regions	90534958	90534958	82825761	82822685	0.914848	0.999963	120.428	117	2326	0	0.014955	0.084738	0	0.037694	0.013048	0.087562	0.404437	0.978364	0.975848	0.972972	0.968347	0.959822	0.680645
OXK486-E100-v8	Female	270875200	v8_Regions	96882864	96882864	88713889	88710985	0.915682	0.999967	124.619	121	2107	0	0.015141	0.083997	0	0.036406	0.009214	0.035659	0.425034	0.978364	0.976217	0.973758	0.969532	0.961362	0.712651
CUS067-E100-v8	Male	293204712	v8_Regions	95431602	95431602	88070943	88069242	0.92287	0.999981	116.017	109	2748	0	0.014099	0.076833	0	0.037318	0.008559	0.03513	0.455083	0.978362	0.969521	0.952217	0.925782	0.888522	0.569318
QPV160-E100-v7	Male	145428315	v7_Regions	133111450	133111450	106832855	106719638	0.802582	0.99894	128.473	113	1988	0	0.012603	0.196671	0	0.03679	0.018733	0.022349	0.39435	0.978361	0.970212	0.95514	0.928593	0.88907	0.585471
APO592-E100-v8	Male	373364374	v8_Regions	106957214	106957214	99650000	99647895	0.931681	0.999979	134.167	129	3142	0	0.014591	0.068032	0	0.042035	0.006701	0.06117	0.422825	0.978358	0.972369	0.963563	0.951288	0.93454	0.717573
KRK781-E100-v8	Female	423122632	v8_Regions	130965860	130965860	121334604	121331932	0.92646	0.999978	161.736	155	3033	0	0.014969	0.073211	0	0.037675	0.008453	0.052997	0.434558	0.978358	0.976179	0.9738	0.970133	0.964212	0.84674
FXW508-E100-v8	Female	306024704	v8_Regions	86628440	86628440	80776814	80773825	0.932451	0.999963	116.692	112	2302	0	0.014763	0.067258	0	0.034324	0.015916	0.083242	0.421716	0.978356	0.975844	0.972441	0.964952	0.948847	0.623104
QFP778-E100-v8	Female	219901798	v8_Regions	81215394	81215394	74157536	74154856	0.913097	0.999964	105.459	98	2964	0	0.014723	0.086474	0	0.035333	0.010662	0.056423	0.447388	0.978355	0.972284	0.959715	0.935906	0.896049	0.490754
RTW357-E100-v7	Female	232692802	v7_Regions	165065344	165065344	139006798	138719491	0.842132	0.997933	160.719	149	2322	0	0.013605	0.157408	0	0.039628	0.01966	0.032009	0.416753	0.978355	0.973819	0.968023	0.960025	0.948127	0.779295
ZSK175-E100-v8	Male	178663434	v8_Regions	82308928	82308928	73517085	73515344	0.893185	0.999976	98.4701	94	2686	0	0.014664	0.106376	0	0.040255	0.007957	0.048651	0.415929	0.978352	0.974209	0.964753	0.942735	0.901722	0.444373
UQU543-E100-v8	Female	155589172	v8_Regions	90010446	90010446	78162042	78160688	0.868366	0.999983	115.834	111	2045	0	0.014856	0.131049	0	0.034731	0.008806	0.096624	0.368097	0.978352	0.976114	0.973601	0.968373	0.954998	0.617685
HUM711-E100-v8	Male	156176115	v8_Regions	84743370	84743370	74220555	74218827	0.875827	0.999977	104.569	99	2093	0	0.014369	0.123564	0	0.03784	0.008545	0.081895	0.402392	0.978351	0.97214	0.959622	0.936749	0.899782	0.496614
MWA883-E100-v8	Male	239640773	v8_Regions	79729880	79729880	73450831	73448477	0.921246	0.999968	105.797	100	2004	0	0.014065	0.078433	0	0.035611	0.009997	0.084519	0.419323	0.978351	0.972909	0.962215	0.940695	0.904058	0.508682
NFV594-E100-v8	Female	204248653	v8_Regions	86762516	86762516	78167726	78164989	0.900939	0.999965	110.119	107	1874	0	0.014999	0.098634	0	0.039691	0.009127	0.043231	0.405321	0.97835	0.97585	0.972529	0.966079	0.951564	0.582099
RWU494-E100-v8	Male	201805543	v8_Regions	77113492	77113492	70194486	70192697	0.910275	0.999975	99.2455	92	2739	0	0.013848	0.089328	0	0.040112	0.008428	0.050305	0.451288	0.978348	0.970452	0.952592	0.918968	0.866035	0.432105
PWP823-E100-v8	Female	228893993	v8_Regions	109596852	109596852	97465052	97463367	0.889305	0.999983	134.399	129	2418	0	0.014832	0.110292	0	0.035154	0.007115	0.043433	0.413484	0.978346	0.975926	0.973093	0.968007	0.958627	0.746486
ZPJ669-E100-v8	Female	238587846	v8_Regions	77537058	77537058	71565189	71562620	0.92298	0.999964	103.012	100	1625	0	0.01466	0.076532	0	0.037249	0.023891	0.065172	0.424093	0.978345	0.975778	0.972654	0.96518	0.946837	0.504503
XRA848-E100-v8	Female	424777846	v8_Regions	121653326	121653326	113344114	113341472	0.931698	0.999977	165.823	160	2642	0	0.014969	0.068037	0	0.034379	0.007015	0.114023	0.39445	0.978344	0.976189	0.973909	0.970627	0.965414	0.86401
RXL823-E100-v8	Male	249107070	v8_Regions	96077968	96077968	87381882	87380270	0.909489	0.999982	119.501	114	3316	0	0.014974	0.090144	0	0.0377	0.005581	0.039307	0.431352	0.97834	0.972802	0.963046	0.946806	0.921999	0.622017
VBY017-E100-v8	Female	252546252	v8_Regions	184575810	184575810	154610319	154585307	0.837652	0.999838	195.105	185	3287	0	0.014119	0.161677	0	0.034519	0.015795	0.034473	0.413012	0.978337	0.971859	0.963138	0.953144	0.941572	0.833923
HAP241-E100-v8	Male	241637515	v8_Regions	73302278	73302278	68013640	68008426	0.927852	0.999923	94.5195	92	1893	0	0.014247	0.071804	0	0.040242	0.01686	0.095019	0.414782	0.978336	0.975054	0.969106	0.954236	0.921597	0.404033
TZO171-E100-v8	Female	414941047	v8_Regions	93255130	93255130	88206309	88205032	0.94586	0.999986	117.285	113	2357	0	0.014699	0.053934	0	0.035388	0.013498	0.040139	0.456607	0.978334	0.973599	0.963883	0.948483	0.926822	0.621311
VHS129-E100-v8	Male	176706455	v8_Regions	83427366	83427366	74311584	74310103	0.890734	0.99998	100.055	96	1961	0	0.014291	0.108799	0	0.03898	0.007201	0.046405	0.416903	0.978333	0.97392	0.964286	0.943151	0.904524	0.462515
NQT708-E100-v8	Female	232531493	v8_Regions	75126918	75126918	69372830	69370683	0.923408	0.999969	104.078	100	1726	0	0.014768	0.076254	0	0.033362	0.012144	0.047729	0.4423	0.978333	0.975352	0.969926	0.956254	0.927264	0.506175
TYV669-E100-v8	Male	330152063	v8_Regions	91915896	91915896	85805004	85803012	0.933516	0.999977	130.324	129	2268	0	0.013735	0.066181	0	0.03749	0.013634	0.059175	0.426351	0.978333	0.968666	0.952641	0.930654	0.903412	0.688
LRC998-E100-v8	Male	140496106	v8_Regions	91623362	91623362	78185402	78182330	0.853335	0.999961	92.6419	87	1668	0	0.012772	0.146173	0	0.035943	0.014176	0.010672	0.467905	0.978331	0.966779	0.944922	0.908029	0.851168	0.385732
KVE296-E100-v8	Female	466143490	v8_Regions	105023390	105023390	99323610	99321517	0.945728	0.999979	135.982	133	3242	0	0.014989	0.054081	0	0.035793	0.01226	0.055467	0.430009	0.978331	0.975721	0.972172	0.965987	0.955913	0.778715
TRM630-E100-v8	Male	333816234	v8_Regions	81089508	81089508	76358776	76352572	0.94166	0.999919	103.836	101	2927	0	0.014615	0.058114	0	0.03919	0.013086	0.066803	0.415005	0.978328	0.973764	0.964632	0.948472	0.921064	0.513407
YLQ867-E100-v8	Female	333659428	v8_Regions	101039910	101039910	93762422	93760868	0.927974	0.999983	129.448	126	2446	0	0.015156	0.071742	0	0.036593	0.00823	0.053529	0.422022	0.978328	0.97558	0.97241	0.967644	0.959783	0.755069
EVS275-E100-v8	Male	224654536	v8_Regions	69255882	69255882	64182257	64179618	0.926741	0.999959	91.6687	89	2004	0	0.014886	0.072844	0	0.03896	0.021121	0.094849	0.400415	0.978326	0.975435	0.970445	0.956532	0.922312	0.365297
RTX576-E100-v8	Male	249133989	v8_Regions	90139248	90139248	82456066	82453854	0.914763	0.999973	103.6	98	1954	0	0.013878	0.0849	0	0.040076	0.011931	0.022381	0.471491	0.978325	0.969651	0.952319	0.92462	0.883271	0.487834
LME734-E100-v8	Male	287951963	v8_Regions	89520298	89520298	82909413	82907532	0.926152	0.999977	118.956	114	2724	0	0.014694	0.07355	0	0.03901	0.006456	0.124097	0.384526	0.978323	0.97357	0.964068	0.946629	0.918682	0.61096
KXZ317-E100-v8	Female	244714931	v8_Regions	89963288	89963288	82178755	82175743	0.91347	0.999963	119.123	113	2324	0	0.014945	0.086142	0	0.034567	0.009686	0.081582	0.416919	0.978323	0.97457	0.968272	0.956153	0.934174	0.619953
UNZ419-E100-v8	Female	170772913	v8_Regions	56436330	56436330	52020201	52018868	0.92175	0.999974	75.439	72	1554	0	0.014625	0.077928	0	0.033782	0.011871	0.051475	0.4363	0.978322	0.973181	0.956056	0.908303	0.817119	0.185709
HEN401-E100-v8	Male	176642970	v8_Regions	83249866	83249866	74168395	74166727	0.890913	0.999978	98.4642	94	2601	0	0.014443	0.108648	0	0.039024	0.007274	0.049149	0.419402	0.978322	0.972573	0.958895	0.931218	0.885365	0.446207
QBU102-E100-v8	Male	154931262	v8_Regions	85642670	85642670	74826434	74823531	0.873705	0.999961	105.829	103	2108	0	0.014507	0.125741	0	0.039671	0.014605	0.116754	0.357006	0.978321	0.975373	0.971468	0.96287	0.943438	0.535603
STE373-E100-v8	Male	267725832	v8_Regions	67551884	67551884	63464222	63461482	0.939489	0.999957	91.177	88	1595	0	0.014487	0.060143	0	0.038735	0.022165	0.088443	0.411449	0.978318	0.975609	0.97097	0.957584	0.923452	0.357903
CSN490-E100-v8	Female	343413624	v8_Regions	70809372	70809372	67281494	67280654	0.950178	0.999988	99.071	95	1772	0	0.015058	0.049629	0	0.033187	0.015991	0.072878	0.436034	0.978318	0.975457	0.970648	0.958031	0.927945	0.451996
JFX315-E100-v8	Male	326456190	v8_Regions	77051070	77051070	72678215	72675686	0.943247	0.999965	106.093	104	2044	0	0.014079	0.056496	0	0.03642	0.012604	0.075224	0.433362	0.978318	0.974455	0.969619	0.960949	0.943476	0.548979
JST612-E100-v8	Female	233196327	v8_Regions	75572930	75572930	69767784	69766279	0.923185	0.999978	102.745	100	1872	0	0.015181	0.076455	0	0.032344	0.016618	0.061801	0.431474	0.978317	0.974807	0.967903	0.953709	0.927368	0.501361
OHC127-E100-v8	Female	261700045	v8_Regions	101627024	101627024	92368572	92354677	0.908898	0.99985	132.603	127	1975	0	0.0152	0.090702	0	0.035106	0.017055	0.083348	0.407927	0.978317	0.976103	0.973553	0.969031	0.960175	0.738859
WHY225-E100-v8	Female	186949058	v8_Regions	85449586	85449586	76388676	76387175	0.893962	0.99998	112.657	109	2468	0	0.014979	0.105523	0	0.035282	0.011272	0.061315	0.417347	0.978315	0.974516	0.968451	0.957652	0.938517	0.589233
CYJ626-E100-v8	Male	247373079	v8_Regions	69775896	69775896	65078852	65076326	0.932684	0.999961	94.5654	91	1251	0	0.014453	0.067048	0	0.035826	0.015064	0.080844	0.421045	0.978314	0.973806	0.964408	0.943163	0.901684	0.407201
CKC348-E100-v8	Female	179531396	v8_Regions	85138484	85138484	75797542	75795490	0.890285	0.999973	109.615	106	2326	0	0.015254	0.109264	0	0.034259	0.011118	0.060677	0.410345	0.978311	0.975921	0.972758	0.965769	0.949465	0.572157
LAX248-E100-v8	Female	173266452	v8_Regions	95086550	95086550	83156645	83152566	0.874536	0.999951	121.105	117	2515	0	0.014782	0.124934	0	0.03591	0.01609	0.080167	0.385985	0.978309	0.975493	0.972292	0.967028	0.957134	0.679981
ANR076-E100-v7	Male	102200929	v7_Regions	131827246	131827246	97233363	97040890	0.737582	0.998021	116.361	110	2055	0	0.013435	0.250568	0	0.038715	0.019399	0.124725	0.315816	0.978307	0.973165	0.964341	0.947692	0.918427	0.586152
ZVR811-E100-v7	Male	260116248	v7_Regions	82357166	82357166	76165757	76126592	0.924822	0.999486	118.375	106	2187	0	0.013067	0.074839	0	0.032975	0.013077	0.147437	0.389952	0.978306	0.971416	0.958538	0.93377	0.892917	0.547411
XNJ414-E100-v8	Female	209817472	v8_Regions	71452764	71452764	65700519	65699216	0.919496	0.99998	97.8666	95	1562	0	0.015333	0.080085	0	0.034565	0.016729	0.060811	0.423868	0.978305	0.974272	0.965988	0.948018	0.914363	0.448788
HFV152-E100-v8	Male	311353299	v8_Regions	84159402	84159402	78719545	78715603	0.935362	0.99995	111.349	108	2338	0	0.014261	0.06434	0	0.038739	0.016398	0.108001	0.395685	0.978305	0.975695	0.972484	0.965434	0.948814	0.585979
RVO261-E100-v8	Female	234321821	v8_Regions	97258174	97258174	87829494	87826772	0.903055	0.999969	121.609	117	2815	0	0.014841	0.096495	0	0.037675	0.007943	0.059297	0.433798	0.978304	0.974669	0.968707	0.958036	0.940336	0.652405
AKE703-E100-v8	Female	578138019	v8_Regions	94569350	94569350	90805177	90803447	0.960197	0.999981	120.379	114	2115	0	0.01463	0.039645	0	0.035256	0.008533	0.026223	0.485121	0.978302	0.972899	0.964254	0.950672	0.929175	0.626542
VOE192-E100-v7	Female	298299316	v7_Regions	185886494	185886494	159707313	159531520	0.859166	0.998899	207.545	181	2809	0	0.013435	0.140322	0	0.035006	0.020856	0.027342	0.393193	0.978302	0.973116	0.966892	0.958495	0.946422	0.816457
NWJ036-E100-v8	Female	242922320	v8_Regions	78341596	78341596	72351323	72347868	0.923536	0.999952	106.819	103	1995	0	0.014797	0.076103	0	0.039071	0.017075	0.089126	0.396457	0.978297	0.976076	0.973644	0.968247	0.952913	0.53751
CXK454-E100-v8	Male	261784758	v8_Regions	81402998	81402998	75390367	75388463	0.926137	0.999975	106.894	103	2482	0	0.014237	0.073499	0	0.04054	0.00779	0.097561	0.412936	0.978295	0.974896	0.970296	0.960402	0.93931	0.541065
PQP754-E100-v8	Male	212904953	v8_Regions	101469912	101469912	90286699	90278362	0.889788	0.999908	125.288	115	2812	0	0.014094	0.109792	0	0.035844	0.007284	0.055869	0.430807	0.978293	0.969361	0.952315	0.925819	0.888997	0.598189
VKX787-E100-v8	Female	173843924	v8_Regions	85008126	85008126	75420135	75384028	0.887211	0.999521	105.977	100	2339	0	0.01464	0.112264	0	0.039084	0.010125	0.081227	0.407773	0.978291	0.975422	0.969618	0.955377	0.925231	0.508767
UME375-E100-v8	Female	219409560	v8_Regions	90831168	90831168	82047027	82044968	0.903292	0.999975	108.579	103	2175	0	0.014679	0.096375	0	0.034839	0.007485	0.029018	0.45148	0.978291	0.974495	0.966762	0.950496	0.920417	0.537696
TSW129-E200-v7	Female	157632658	v7_Regions	273237350	273237350	182920630	182552678	0.669457	0.997988	181.079	167	2815	0	0.013477	0.337072	0	0.039648	0.007785	0.245631	0.194814	0.978291	0.975216	0.971567	0.965947	0.956988	0.828256
SCM123-E100-v8	Female	215859634	v8_Regions	80997870	80997870	73853254	73851719	0.911793	0.999979	106.751	102	2303	0	0.014817	0.087804	0	0.035548	0.009028	0.081838	0.416631	0.978289	0.975664	0.971549	0.962148	0.940242	0.531379
FKN078-E100-v8	Female	420090616	v8_Regions	125967152	125967152	116978782	116977040	0.928645	0.999985	155.78	148	3246	0	0.014738	0.071096	0	0.034379	0.007141	0.046111	0.44387	0.978289	0.973311	0.96565	0.954682	0.939562	0.775226
BBO616-E100-v8	Female	247273386	v8_Regions	83256152	83256152	76625237	76622480	0.920355	0.999964	108.655	105	2788	0	0.014925	0.07923	0	0.035507	0.014453	0.065572	0.425622	0.978288	0.975657	0.971974	0.963384	0.943761	0.55393
QJY955-E100-v8	Female	397797046	v8_Regions	107698288	107698288	100726788	100724927	0.935268	0.999982	145.562	141	3095	0	0.015422	0.064481	0	0.037353	0.008578	0.051193	0.407919	0.978288	0.97394	0.965294	0.949881	0.927402	0.729217
QMK350-E100-v8	Male	353333571	v8_Regions	121686444	121686444	111785318	111781943	0.918634	0.99997	145.38	139	3519	0	0.013485	0.081051	0	0.037171	0.009942	0.023996	0.467465	0.978287	0.968394	0.957357	0.945319	0.929981	0.749357
RXR527-E100-v8	Male	191568379	v8_Regions	58078708	58078708	53890736	53887452	0.927891	0.999939	77.6911	74	2394	0	0.014296	0.071747	0	0.038898	0.017352	0.073034	0.424047	0.978286	0.972593	0.955086	0.910258	0.82566	0.213445
JKE157-E100-v8	Female	309566087	v8_Regions	82863854	82863854	77557554	77555240	0.935964	0.99997	110.56	106	2051	0	0.014723	0.063731	0	0.033787	0.020192	0.067368	0.440471	0.978286	0.974526	0.968427	0.957051	0.935661	0.566501
UBZ649-E100-v8	Male	306224942	v8_Regions	81667108	81667108	76456139	76454322	0.936193	0.999976	111.371	107	2259	0	0.014758	0.063527	0	0.037449	0.007103	0.115256	0.394525	0.978284	0.974131	0.96704	0.953604	0.929104	0.571013
EUX128-E100-v8	Male	225324595	v8_Regions	90108520	90108520	81671401	81669842	0.906367	0.999981	120.662	119	2375	0	0.013868	0.093136	0	0.042895	0.007234	0.094022	0.387907	0.978284	0.970131	0.954911	0.932082	0.9023	0.64477
YZO498-E100-v8	Female	242523730	v8_Regions	87488930	87488930	80052338	80049756	0.915	0.999968	114.88	111	2243	0	0.014778	0.084585	0	0.038601	0.01317	0.088023	0.4079	0.978281	0.975369	0.971477	0.964943	0.953717	0.63359
JLS922-E100-v8	Male	304237566	v8_Regions	96177594	96177594	88961691	88958504	0.924973	0.999964	119.349	110	3522	0	0.014045	0.074703	0	0.041	0.009945	0.04323	0.436162	0.978278	0.970535	0.957596	0.936685	0.904512	0.582456
QYC819-E100-v8	Female	148817645	v8_Regions	88133566	88133566	76282960	76281839	0.865538	0.999985	114.863	111	2324	0	0.015033	0.133836	0	0.035285	0.00675	0.072291	0.386924	0.978275	0.97565	0.972822	0.968104	0.957632	0.628304
RKQ584-E100-v8	Female	206658338	v8_Regions	76055102	76055102	69467784	69465875	0.913388	0.999973	101.206	98	1996	0	0.014974	0.086228	0	0.036087	0.010691	0.07293	0.421224	0.978274	0.975801	0.972451	0.964271	0.942809	0.478931
YVJ484-E100-v8	Female	144163353	v8_Regions	85411538	85411538	73922817	73921615	0.86549	0.999984	109.539	106	2521	0	0.014532	0.13391	0	0.036473	0.008142	0.074909	0.387357	0.978274	0.975213	0.97141	0.964222	0.948507	0.568861
QLK465-E100-v8	Female	141401782	v8_Regions	93561226	93561226	79659177	79657971	0.851412	0.999985	118.053	114	2462	0	0.014674	0.147887	0	0.03602	0.00822	0.077198	0.377353	0.97827	0.975466	0.972315	0.966802	0.955426	0.650057
OMB046-E100-v8	Female	208941254	v8_Regions	85201578	85201578	77077165	77075934	0.904645	0.999984	116.061	112	2475	0	0.015195	0.094907	0	0.034462	0.01288	0.077249	0.398696	0.978267	0.975588	0.971898	0.964633	0.94987	0.630824
CSU344-E200-v7	Female	87864293	v7_Regions	159295538	159295538	104864088	104666573	0.658299	0.998116	135.735	119	2274	0	0.012874	0.339872	0	0.037728	0.009845	0.107487	0.302299	0.978266	0.97102	0.95849	0.937178	0.904637	0.620865
MZJ610-E100-v8	Female	471099298	v8_Regions	126900720	126900720	118725853	118723746	0.935581	0.999982	154.766	148	4369	0	0.01436	0.064177	0	0.034902	0.007706	0.02832	0.473047	0.978264	0.973077	0.965059	0.953393	0.938143	0.776436
PZY310-E100-v8	Female	289492093	v8_Regions	79456276	79456276	74245096	74240763	0.934414	0.999942	105.344	102	2147	0	0.014655	0.065312	0	0.036151	0.01986	0.066698	0.440363	0.978263	0.975547	0.971533	0.963387	0.945191	0.529769
ZLW227-E100-v8	Female	289134229	v8_Regions	79169454	79169454	73988947	73987276	0.934564	0.999977	107.18	103	2164	0	0.015068	0.065127	0	0.034266	0.015265	0.052641	0.43882	0.978261	0.975762	0.972695	0.965869	0.948579	0.542963
CZS665-E100-v8	Female	209831174	v8_Regions	70676794	70676794	65045816	65042094	0.920328	0.999943	87.2622	84	2090	0	0.014527	0.079241	0	0.038237	0.017681	0.064819	0.453834	0.978259	0.974884	0.967639	0.945919	0.89487	0.308629
MQA837-E100-v8	Female	190105784	v8_Regions	81032862	81032862	72979953	72978427	0.900622	0.999979	103.544	96	2555	0	0.014625	0.098924	0	0.034673	0.008292	0.053613	0.44654	0.978259	0.972418	0.958009	0.928011	0.879759	0.466555
HNC650-E100-v8	Female	214810714	v8_Regions	73125156	73125156	67240484	67238241	0.919526	0.999967	99.7901	97	2166	0	0.015161	0.080115	0	0.033207	0.013594	0.06968	0.420908	0.978257	0.974757	0.967899	0.953167	0.924002	0.466849
YQW203-E100-v7	Male	197358951	v7_Regions	83932104	83932104	75608208	75523624	0.900826	0.998881	117.592	107	1568	0	0.013141	0.098713	0	0.032067	0.012413	0.141868	0.381517	0.978257	0.972888	0.963705	0.944389	0.909197	0.560268
BFB174-E100-v8	Female	317546352	v8_Regions	115849150	115849150	105896955	105894699	0.914094	0.999979	154.733	148	3118	0	0.015018	0.085542	0	0.035701	0.006138	0.119215	0.379196	0.978257	0.97574	0.972508	0.966915	0.95753	0.803159
JEJ193-E100-v8	Male	326052589	v8_Regions	90427106	90427106	84437225	84435538	0.93376	0.99998	121.627	118	2306	0	0.013947	0.065914	0	0.039939	0.011557	0.093769	0.412157	0.978255	0.975113	0.971577	0.966026	0.955242	0.68001
BTR100-E100-v8	Female	198478747	v8_Regions	91186356	91186356	81470996	81469516	0.893456	0.999982	119	115	2425	0	0.01524	0.106077	0	0.035014	0.007601	0.08913	0.396598	0.978254	0.975983	0.973347	0.967887	0.955641	0.65087
JQO943-E100-v8	Male	374978928	v8_Regions	82049526	82049526	77720255	77718395	0.947236	0.999976	112.687	110	2278	0	0.013966	0.052521	0	0.037593	0.013586	0.074183	0.437319	0.978253	0.974664	0.970255	0.962641	0.947419	0.607506
CJA393-E100-v8	Female	270339353	v8_Regions	95165186	95165186	87260605	87259031	0.916938	0.999982	122.873	119	2052	0	0.014974	0.082768	0	0.036764	0.008956	0.033844	0.424542	0.97825	0.972834	0.962614	0.94535	0.919269	0.64712
VJK470-E100-v8	Male	314141513	v8_Regions	96229188	96229188	89222110	89220910	0.927183	0.999987	126.14	122	3720	0	0.015122	0.072518	0	0.039121	0.005579	0.048297	0.41725	0.97825	0.972686	0.963834	0.950351	0.930933	0.676867
WLE354-E100-v8	Male	159270774	v8_Regions	62888592	62888592	57069844	57066496	0.907475	0.999941	80.7145	77	1445	0	0.014684	0.092007	0	0.039865	0.016008	0.101351	0.391118	0.978249	0.974322	0.96304	0.929831	0.860329	0.231361
CFC670-E100-v7	Male	243256419	v7_Regions	86933594	86933594	79613832	79501428	0.915801	0.998588	102.301	91	1579	0	0.012566	0.083666	0	0.040505	0.021775	0.119849	0.453905	0.978249	0.970466	0.952828	0.914911	0.853783	0.435051
BZO869-E100-v8	Female	208408608	v8_Regions	81659676	81659676	74158377	74157293	0.908139	0.999985	112.661	108	2340	0	0.015033	0.091456	0	0.035047	0.012038	0.075145	0.399828	0.978248	0.975816	0.973517	0.969242	0.957708	0.595539
HNN723-E100-v8	Female	182830537	v8_Regions	83311464	83311464	74502278	74500716	0.894262	0.999979	109.154	106	2181	0	0.01553	0.105248	0	0.034659	0.011457	0.060907	0.406943	0.978247	0.975798	0.972695	0.966145	0.950735	0.570807
SBY152-E100-v8	Male	171625331	v8_Regions	88841924	88841924	78275702	78273954	0.881067	0.999978	112.595	109	1903	0	0.014537	0.118448	0	0.038421	0.005709	0.103413	0.378923	0.978245	0.974389	0.968446	0.957056	0.935673	0.591651
MEJ426-E100-v8	Male	246453303	v8_Regions	71166180	71166180	66267030	66264181	0.931159	0.999957	95.7357	93	2178	0	0.014674	0.068519	0	0.041599	0.013643	0.112681	0.386719	0.978244	0.974629	0.968357	0.955383	0.927966	0.420566
AZH842-E100-v8	Male	271319177	v8_Regions	86296860	86296860	79784629	79782369	0.924537	0.999972	102.47	97	2576	0	0.014443	0.075175	0	0.040019	0.009376	0.040922	0.456203	0.978244	0.972548	0.960446	0.936445	0.896163	0.480769
KTZ915-E100-v7	Male	107913982	v7_Regions	74976294	74976294	63366342	63246401	0.845152	0.998107	86.263	80	1369	0	0.013247	0.153668	0	0.042046	0.015764	0.306666	0.276388	0.978243	0.969636	0.946108	0.895625	0.816645	0.314526
FAE960-E100-v8	Female	196231706	v8_Regions	68091478	68091478	62511371	62504518	0.91805	0.99989	89.9995	87	1581	0	0.015097	0.081568	0	0.033461	0.024518	0.059784	0.429935	0.978243	0.975316	0.970289	0.955521	0.916661	0.338185
ZTS478-E100-v8	Female	246864304	v8_Regions	93368030	93368030	85070586	85064102	0.911132	0.999924	128.786	125	2284	0	0.015058	0.088481	0	0.03389	0.011447	0.085525	0.394075	0.978239	0.97587	0.972705	0.966866	0.955442	0.716708
EXM042-E100-v8	Female	326619019	v8_Regions	86072040	86072040	80641925	80637293	0.936912	0.999943	116.163	112	2122	0	0.015122	0.062754	0	0.036021	0.021012	0.079984	0.42118	0.978238	0.975943	0.973198	0.967508	0.954555	0.626602
AFZ333-E100-v7	Male	370162840	v7_Regions	219672346	219672346	190045427	189853309	0.865131	0.998989	240.455	206	3514	0	0.012488	0.134466	0	0.036605	0.015241	0.023249	0.413858	0.978237	0.972951	0.967168	0.960122	0.950559	0.847636
JBO552-E100-v8	Female	249486219	v8_Regions	100784328	100784328	91257956	91255820	0.905478	0.999977	120.812	115	2086	0	0.014758	0.094148	0	0.035057	0.007387	0.035541	0.44619	0.978236	0.973432	0.965241	0.950408	0.926459	0.626172
EUM732-E100-v8	Male	170955200	v8_Regions	88296224	88296224	77816480	77813863	0.881312	0.999966	107.359	101	2879	0	0.014089	0.118146	0	0.040846	0.007855	0.058311	0.418612	0.978235	0.969958	0.953849	0.926728	0.885359	0.512298
BMQ042-E100-v8	Female	284354201	v8_Regions	80377834	80377834	74955971	74953194	0.932545	0.999963	107.857	103	2894	0	0.014866	0.067148	0	0.036542	0.014399	0.070025	0.435918	0.978233	0.974507	0.966763	0.950249	0.920483	0.533412
CWV770-E100-v8	Female	299123925	v8_Regions	93797802	93797802	86814280	86812130	0.925547	0.999975	115.423	111	2980	0	0.01493	0.074141	0	0.040152	0.007566	0.045917	0.440494	0.978227	0.975615	0.972291	0.965498	0.950509	0.620806
QOF153-E200-v8	Female	277090147	v8_Regions	186045994	186045994	158037335	158033071	0.849453	0.999973	198.471	190	4601	0	0.013957	0.150376	0	0.040553	0.006089	0.169701	0.286514	0.978226	0.97513	0.970878	0.964513	0.955626	0.859467
VEJ113-E100-v7	Male	189969026	v7_Regions	87631974	87631974	78259156	78178203	0.893043	0.998966	120.627	111	1475	0	0.013187	0.106464	0	0.032573	0.012237	0.146035	0.375133	0.978223	0.973106	0.964197	0.946296	0.913937	0.581175
WVZ628-E100-v8	Male	195246297	v8_Regions	57851450	57851450	53769752	53767666	0.929445	0.999961	78.7885	76	1317	0	0.014674	0.070244	0	0.036463	0.012375	0.100202	0.399015	0.978222	0.974058	0.962209	0.927056	0.852069	0.214334
YSZ814-E100-v8	Female	159806041	v8_Regions	74591868	74591868	66527331	66523268	0.891885	0.999939	94.1016	90	2025	0	0.014748	0.107564	0	0.038083	0.017501	0.066584	0.416555	0.978221	0.975579	0.970598	0.956283	0.921456	0.388218
PQA219-E100-v7	Male	103259061	v7_Regions	80499304	80499304	66685824	66597059	0.828402	0.998669	95.6196	88	1952	0	0.013201	0.170506	0	0.036431	0.021351	0.161004	0.334292	0.978221	0.97092	0.953414	0.916154	0.85529	0.399018
SBJ110-E100-v8	Female	195860238	v8_Regions	83699682	83699682	75361798	75360123	0.900383	0.999978	111.314	103	2721	0	0.01492	0.099159	0	0.03473	0.013355	0.06169	0.418367	0.97822	0.973742	0.964612	0.944682	0.909224	0.531866
YHX790-E100-v8	Male	348635991	v8_Regions	116894454	116894454	107621356	107619273	0.920671	0.999981	141.263	136	3393	0	0.013701	0.079023	0	0.038927	0.00807	0.030668	0.455072	0.978217	0.969246	0.957935	0.944928	0.928296	0.736882
RMR550-E100-v8	Male	276870524	v8_Regions	87088554	87088554	80587704	80563442	0.925354	0.999699	115.732	113	2329	0	0.013991	0.074285	0	0.039353	0.009186	0.102208	0.40259	0.978215	0.975019	0.971542	0.965793	0.953811	0.640494
CBY139-E100-v8	Female	300273034	v8_Regions	95448370	95448370	88249614	88247705	0.92458	0.999978	118.081	112	3444	0	0.014817	0.075085	0	0.037556	0.00631	0.039085	0.448224	0.978215	0.974431	0.96866	0.958782	0.941125	0.622364
ZZC897-E100-v8	Female	301718123	v8_Regions	79967554	79967554	74895226	74893442	0.93657	0.999976	110.54	107	1920	0	0.014846	0.063165	0	0.034175	0.012954	0.058884	0.443483	0.978214	0.974287	0.968661	0.958951	0.940785	0.577393
RXK397-E100-v8	Female	241198356	v8_Regions	86188456	86188456	78927602	78925690	0.915756	0.999976	115.871	111	2062	0	0.015033	0.083871	0	0.033612	0.012773	0.084224	0.408618	0.978213	0.975593	0.972238	0.965526	0.951224	0.621419
ABQ823-E100-v8	Male	311771295	v8_Regions	88802728	88802728	82768968	82767367	0.932054	0.999981	118.702	114	2444	0	0.013839	0.067639	0	0.0412	0.013321	0.080086	0.423307	0.978213	0.974666	0.970601	0.96394	0.951061	0.649841
NXA516-E100-v8	Female	213406629	v8_Regions	79782116	79782116	72769188	72767770	0.912099	0.999981	108.462	106	2201	0	0.015653	0.087444	0	0.034017	0.015205	0.070382	0.411879	0.978212	0.975401	0.970681	0.960539	0.94055	0.565727
QPM190-E100-v7	Male	77336628	v7_Regions	89318312	89318312	67930198	67684481	0.760541	0.996383	106.728	98	1385	0	0.012695	0.238267	0	0.031233	0.026325	0.07044	0.354942	0.978208	0.97037	0.954956	0.925066	0.876302	0.484992
PYP317-E100-v8	Female	359957973	v8_Regions	86867496	86867496	81831141	81829731	0.942023	0.999983	108.753	103	2732	0	0.014792	0.057746	0	0.035302	0.009793	0.029225	0.469367	0.978208	0.973438	0.962596	0.941706	0.907562	0.532472
FRJ283-E100-v8	Male	285654148	v8_Regions	75907292	75907292	71080607	71078830	0.936413	0.999975	95.5812	90	3198	0	0.01432	0.063309	0	0.038978	0.006414	0.034778	0.455704	0.978207	0.971545	0.958966	0.933948	0.888029	0.40279
ONR455-E100-v8	Female	361458233	v8_Regions	79662890	79662890	75430296	75428719	0.946869	0.999979	112.85	109	2045	0	0.014866	0.052907	0	0.035035	0.008504	0.079912	0.426729	0.978206	0.974081	0.967211	0.954731	0.932622	0.592049
SPO837-E100-v8	Female	609088275	v8_Regions	130183770	130183770	123469023	123464340	0.948421	0.999962	134.435	132	2550	0	0.014193	0.051334	0	0.043294	0.007732	0.036264	0.532832	0.978204	0.971167	0.9613	0.950114	0.937446	0.7603
UEQ403-E100-v8	Female	224997469	v8_Regions	90349310	90349310	81856945	81855702	0.906005	0.999985	124.085	119	2063	0	0.015181	0.09357	0	0.037003	0.009193	0.09882	0.376773	0.9782	0.97585	0.973728	0.970393	0.962759	0.689903
HFJ560-E100-v8	Female	148520977	v8_Regions	81246854	81246854	71083174	71080853	0.874904	0.999967	97.4664	91	2933	0	0.014311	0.124506	0	0.036681	0.011599	0.064886	0.426316	0.978198	0.973931	0.962988	0.936817	0.888154	0.422863
BCT860-E100-v8	Female	478855997	v8_Regions	99174508	99174508	94212196	94211075	0.949964	0.999988	133.742	127	2921	0	0.015323	0.049857	0	0.035918	0.006964	0.050012	0.427808	0.978198	0.974781	0.969144	0.958571	0.941153	0.705611
KHF676-E100-v8	Male	215248636	v8_Regions	136745750	136745750	117155601	117153589	0.85674	0.999983	156.594	151	4486	0	0.014655	0.142672	0	0.040946	0.00621	0.099676	0.345941	0.978197	0.973183	0.965909	0.956135	0.943089	0.795672
FYV864-E100-v8	Female	201849309	v8_Regions	70213268	70213268	64446462	64444613	0.917867	0.999971	95.0948	92	2241	0	0.01493	0.081743	0	0.03437	0.01417	0.059673	0.43049	0.978193	0.974719	0.967846	0.951732	0.917498	0.412466
VQO748-E100-v8	Female	233024386	v8_Regions	71817396	71817396	66557389	66554124	0.926759	0.999951	95.0069	92	2284	0	0.014802	0.072912	0	0.036454	0.019298	0.073007	0.427508	0.978191	0.975269	0.970383	0.957736	0.927689	0.405141
LUU281-E100-v8	Male	312040015	v8_Regions	90996508	90996508	84673418	84671922	0.930513	0.999982	110.633	103	2514	0	0.014035	0.069221	0	0.036535	0.009077	0.031577	0.466531	0.978191	0.968173	0.948083	0.917386	0.874304	0.527617
PJZ207-E100-v8	Female	278822606	v8_Regions	74347920	74347920	69604750	69603700	0.936203	0.999985	102.057	98	2043	0	0.015225	0.063516	0	0.033679	0.017102	0.077184	0.423794	0.978189	0.975181	0.970606	0.960047	0.935879	0.487892
TVL618-E100-v8	Male	250562424	v8_Regions	80347730	80347730	74237322	74235787	0.92395	0.999979	104.478	101	2532	0	0.014419	0.075707	0	0.041341	0.007948	0.105787	0.404993	0.978189	0.974781	0.969632	0.958151	0.933736	0.514393
NQU099-E100-v8	Male	223699822	v8_Regions	109003984	109003984	96741056	96739448	0.8875	0.999983	123.968	114	2719	0	0.013376	0.112084	0	0.03614	0.010465	0.024395	0.454812	0.978189	0.968097	0.952197	0.928698	0.894136	0.592993
BXN420-E100-v7	Female	304240221	v7_Regions	97178192	97178192	89806844	89717797	0.924146	0.999008	138.902	127	1843	0	0.01349	0.075476	0	0.032934	0.013826	0.147135	0.390476	0.978189	0.973242	0.966222	0.954315	0.933538	0.675638
WXZ766-E100-v8	Female	268789576	v8_Regions	89574054	89574054	82508930	82505522	0.921125	0.999959	115.053	112	1872	0	0.015156	0.078539	0	0.039298	0.010452	0.036556	0.426245	0.978188	0.975628	0.97223	0.966152	0.953879	0.637072
PWB898-E100-v8	Male	220981149	v8_Regions	88022832	88022832	79811505	79809520	0.906714	0.999975	103.058	98	2075	0	0.014537	0.092901	0	0.039156	0.008015	0.063487	0.423627	0.978187	0.974066	0.965375	0.945988	0.909467	0.482711
SSC453-E100-v8	Female	321633796	v8_Regions	84457528	84457528	79147773	79144396	0.937131	0.999957	110.63	105	2330	0	0.014738	0.062597	0	0.034881	0.012549	0.050142	0.459066	0.978186	0.974728	0.968275	0.953741	0.925611	0.549691
RVF568-E100-v8	Female	238726864	v8_Regions	96932608	96932608	87726482	87724916	0.905025	0.999982	127.534	123	2638	0	0.015131	0.09457	0	0.03745	0.007382	0.107731	0.384285	0.978182	0.975567	0.972741	0.96826	0.959771	0.724157
UXX027-E100-v8	Female	164366414	v8_Regions	60365838	60365838	55147360	55141229	0.913552	0.999889	78.856	76	1721	0	0.015186	0.086034	0	0.035254	0.02441	0.050671	0.437329	0.978181	0.974272	0.964712	0.934244	0.862651	0.205574
TCW451-E100-v8	Male	233742845	v8_Regions	66507040	66507040	61992631	61990503	0.932121	0.999966	91.2427	88	2520	0	0.014733	0.067577	0	0.036423	0.01878	0.098589	0.393951	0.978181	0.974545	0.96634	0.945218	0.900172	0.363606
MWC010-E100-v8	Female	186947012	v8_Regions	74946646	74946646	67912853	67910866	0.906149	0.999971	99.7664	96	2163	0	0.015372	0.093438	0	0.035155	0.011194	0.062651	0.410569	0.978181	0.975464	0.97094	0.959445	0.932208	0.463606
LYS487-E100-v8	Female	191262042	v8_Regions	93928614	93928614	83285312	83283882	0.886687	0.999983	128.088	124	2094	0	0.01551	0.112754	0	0.034267	0.011656	0.085755	0.373423	0.978179	0.975021	0.970213	0.961896	0.947668	0.707424
VFL160-E100-v8	Male	428214722	v8_Regions	113706710	113706710	106497575	106310072	0.936599	0.998239	150.234	143	3387	0	0.014227	0.063199	0	0.03821	0.013244	0.113455	0.397109	0.978179	0.975084	0.971599	0.966011	0.956697	0.791678
LHF447-E100-v8	Female	266755710	v8_Regions	80050768	80050768	74334399	74331797	0.928591	0.999965	102.651	100	1763	0	0.015004	0.071108	0	0.038342	0.009626	0.026335	0.446406	0.978178	0.975411	0.970986	0.96146	0.939601	0.500003
YVS201-E100-v8	Female	246714495	v8_Regions	92305370	92305370	84185789	84184204	0.912036	0.999981	111.098	107	2619	0	0.014851	0.08761	0	0.03675	0.010233	0.034878	0.447385	0.978177	0.972133	0.960338	0.940929	0.911958	0.566352
CMJ465-E100-v8	Female	253075204	v8_Regions	78877774	78877774	73038765	73037369	0.925974	0.999981	109.278	106	1853	0	0.015392	0.073668	0	0.034487	0.014704	0.074701	0.414057	0.978176	0.975654	0.97212	0.964243	0.946411	0.567392
NAF403-E100-v8	Female	236590389	v8_Regions	90720400	90720400	82553819	82552042	0.909981	0.999978	118.249	113	2558	0	0.014753	0.089608	0	0.035856	0.014387	0.076652	0.418146	0.978176	0.974744	0.967628	0.953746	0.930162	0.618942
JCS945-E100-v8	Female	260413500	v8_Regions	96129180	96129180	87779018	87776485	0.913136	0.999971	126.763	121	3202	0	0.014969	0.086504	0	0.034167	0.0089	0.106608	0.394025	0.978173	0.975422	0.971403	0.963544	0.947972	0.678749
EPH730-E100-v7	Female	231018317	v7_Regions	71134780	71134780	65918621	65798203	0.926672	0.998173	104.786	95	1492	0	0.014056	0.072938	0	0.032817	0.019366	0.144209	0.379355	0.978171	0.972374	0.95926	0.929125	0.876345	0.461601
TBF685-E100-v8	Female	139886373	v8_Regions	85257160	85257160	73491952	73488762	0.862003	0.999957	101.02	94	2469	0	0.014561	0.13734	0	0.035817	0.009933	0.07272	0.412332	0.97817	0.973607	0.96194	0.934584	0.88622	0.451588
YLB792-E100-v8	Female	170887729	v8_Regions	88813698	88813698	78218955	78181454	0.880708	0.999521	110.264	104	2710	0	0.014546	0.118642	0	0.03657	0.009889	0.079132	0.407609	0.978169	0.974643	0.967242	0.951092	0.920741	0.542889
UEN022-E100-v8	Male	236168323	v8_Regions	62428976	62428976	58479181	58477982	0.936731	0.999979	83.6565	80	2091	0	0.014645	0.062941	0	0.041173	0.014823	0.099398	0.406154	0.978168	0.974576	0.964361	0.934265	0.871919	0.26979
JOZ937-E100-v8	Female	211039188	v8_Regions	73081572	73081572	67104445	67102605	0.918213	0.999973	97.7029	94	1908	0	0.01495	0.081425	0	0.032441	0.016349	0.074768	0.420371	0.978168	0.974536	0.968217	0.954354	0.924868	0.439621
KZU694-E100-v8	Female	292292294	v8_Regions	99482214	99482214	91477507	91473907	0.919536	0.999961	129.323	126	2204	0	0.015141	0.080123	0	0.036792	0.010272	0.039117	0.419809	0.978168	0.97566	0.972655	0.967916	0.959298	0.7413
FOR954-E100-v7	Male	194076014	v7_Regions	72676012	72676012	66277077	66213212	0.911953	0.999036	103.229	92	1646	0	0.013136	0.087538	0	0.036016	0.01979	0.140173	0.378089	0.978167	0.970073	0.952428	0.915258	0.85635	0.442402
CRP767-E100-v8	Female	278118520	v8_Regions	67408586	67408586	63484131	63482731	0.941781	0.999978	91.3822	88	1580	0	0.014369	0.057963	0	0.033143	0.016143	0.034852	0.478178	0.978166	0.972304	0.961974	0.94191	0.900694	0.368058
QZE785-E100-v7	Male	223344708	v7_Regions	77019500	77019500	70743454	70691003	0.918514	0.999259	110.947	99	1735	0	0.013421	0.080999	0	0.034338	0.019534	0.145392	0.376787	0.978166	0.971703	0.958465	0.93022	0.882524	0.497971
VUS796-E100-v8	Female	200722705	v8_Regions	75591400	75591400	68900994	68899623	0.911492	0.99998	103.936	101	2354	0	0.015603	0.088129	0	0.033044	0.015378	0.067807	0.410349	0.97816	0.975574	0.971817	0.96277	0.940999	0.514184
RCL616-E100-v8	Female	186940955	v8_Regions	77095490	77095490	69666158	69665054	0.903635	0.999984	106.734	102	2704	0	0.015205	0.095968	0	0.034688	0.00833	0.087804	0.385296	0.97816	0.975732	0.973003	0.966703	0.948519	0.52746
HQN631-E100-v7	Male	211766583	v7_Regions	75295880	75295880	68981549	68916164	0.91614	0.999052	107.666	96	1318	0	0.013164	0.083368	0	0.03487	0.020087	0.143726	0.377271	0.978159	0.971069	0.956102	0.924464	0.872527	0.47539
AQN166-E100-v8	Female	210389681	v8_Regions	79568138	79568138	72497544	72494803	0.911138	0.999962	104.886	100	1784	0	0.015048	0.088474	0	0.034442	0.01789	0.076371	0.413225	0.978157	0.9752	0.969619	0.956238	0.928253	0.506565
PZH233-E100-v8	Female	176126804	v8_Regions	79968984	79968984	71541343	71540178	0.894614	0.999984	104.931	101	2329	0	0.014674	0.104966	0	0.034149	0.007583	0.082048	0.403576	0.978156	0.974661	0.967265	0.951411	0.921911	0.513291
RSX760-E100-v8	Female	215130211	v8_Regions	82274984	82274984	74886941	74885834	0.910203	0.999985	113.537	109	1895	0	0.015048	0.089396	0	0.034887	0.011356	0.083041	0.394783	0.978155	0.975717	0.973211	0.96869	0.957022	0.604331
YTQ775-E100-v6	Female	292608751	v6_Regions	160822554	160822554	140625203	140434145	0.874412	0.998641	191.642	174	3486	0	0.011119	0.124809	0	0.040209	0.024948	0.093111	0.413321	0.978155	0.973156	0.967449	0.960245	0.950779	0.83579
QVO260-E100-v8	Female	235201543	v8_Regions	83501846	83501846	76510212	76505188	0.91627	0.999934	114.842	111	1836	0	0.014925	0.083377	0	0.033969	0.012328	0.083312	0.40155	0.978154	0.975666	0.972347	0.965393	0.950489	0.618757
SHC821-E100-v8	Female	243527154	v8_Regions	77461988	77461988	71616010	71612641	0.924531	0.999953	97.415	94	2268	0	0.0149	0.075054	0	0.037969	0.015867	0.073765	0.444851	0.978153	0.975586	0.97141	0.959867	0.930833	0.430426
UST278-E100-v8	Female	215735757	v8_Regions	81266352	81266352	74071873	74070421	0.91147	0.99998	107.233	103	1976	0	0.014797	0.088147	0	0.035978	0.008606	0.077006	0.420579	0.978153	0.975573	0.971774	0.962804	0.941631	0.535021
KQZ708-E100-v8	Female	245917125	v8_Regions	91418918	91418918	83425649	83423812	0.912564	0.999978	115.245	111	2804	0	0.014974	0.087066	0	0.036061	0.009243	0.099207	0.415001	0.978152	0.975477	0.972039	0.964987	0.949682	0.619826
EMK961-E100-v8	Male	414679691	v8_Regions	99969866	99969866	94188219	94061718	0.942166	0.998657	132.551	126	3337	0	0.014188	0.057538	0	0.039045	0.014084	0.113206	0.400107	0.97815	0.9747	0.970616	0.964031	0.952165	0.721809
CHF740-E100-v8	Male	276978515	v8_Regions	105139492	105139492	95764326	95762656	0.910831	0.999983	127.859	124	2859	0	0.013947	0.088817	0	0.037797	0.007591	0.046373	0.428736	0.978148	0.968686	0.955521	0.941123	0.924153	0.695131
SNS816-E100-v8	Female	225969074	v8_Regions	75571800	75571800	69592383	69576276	0.920878	0.999769	103.727	100	2355	0	0.01551	0.078782	0	0.034863	0.013408	0.078129	0.409988	0.978147	0.975633	0.971704	0.961268	0.936572	0.500336
MBX709-E100-v8	Female	191770671	v8_Regions	75938382	75938382	68893293	68891980	0.907226	0.999981	104.343	101	2294	0	0.01552	0.092325	0	0.03443	0.0132	0.070279	0.404703	0.978146	0.97403	0.966576	0.951417	0.923113	0.512372
XTS062-E100-v8	Female	159498294	v8_Regions	96358934	96358934	83166865	83164676	0.863094	0.999974	120.057	113	2685	0	0.01462	0.136268	0	0.034033	0.00913	0.060262	0.411187	0.978145	0.972589	0.96266	0.946286	0.920137	0.610788
RXL846-E100-v7	Female	251494028	v7_Regions	174405270	174405270	147384173	147221920	0.845067	0.998899	191.329	170	2969	0	0.013582	0.154352	0	0.034957	0.01918	0.03106	0.383942	0.978144	0.972747	0.966362	0.957837	0.945789	0.805431
SYZ072-E200-v7	Female	97763222	v7_Regions	166322076	166322076	112212698	111838404	0.674671	0.996664	130.241	108	2137	0	0.011959	0.3273	0	0.033057	0.015003	0.144832	0.286631	0.978139	0.969758	0.953247	0.92342	0.878544	0.551528
BSL350-E100-v8	Female	208290088	v8_Regions	76554990	76554990	69932463	69930201	0.913493	0.999968	103.737	100	1702	0	0.015181	0.086157	0	0.031771	0.010317	0.075819	0.416049	0.978135	0.975008	0.970103	0.958801	0.934034	0.5041
ZNN441-E100-v8	Male	203507731	v8_Regions	63969776	63969776	59195800	59186497	0.925371	0.999843	84.8702	82	2249	0	0.014812	0.074273	0	0.037335	0.016661	0.087071	0.412732	0.978134	0.97419	0.963634	0.93493	0.875768	0.288319
XRM565-E100-v8	Female	140202536	v8_Regions	80259758	80259758	69795405	69794073	0.869619	0.999981	102.993	99	2154	0	0.014684	0.129815	0	0.036429	0.009165	0.072384	0.392723	0.978131	0.974823	0.969869	0.959552	0.936531	0.498416
PWE922-E100-v7	Female	266172635	v7_Regions	74015296	74015296	69092570	68954086	0.93349	0.997996	98.746	89	1509	0	0.013743	0.066121	0	0.036902	0.021205	0.129162	0.428499	0.97813	0.972206	0.957146	0.921014	0.858394	0.413661
RXO169-E100-v8	Female	324707223	v8_Regions	91898568	91898568	85692075	85689305	0.932464	0.999968	121.208	116	2312	0	0.014935	0.067195	0	0.036103	0.015799	0.067338	0.429971	0.97813	0.975703	0.972888	0.96749	0.955624	0.662905
RLW081-E100-v8	Female	212084250	v8_Regions	70132378	70132378	64641254	64638452	0.921703	0.999957	86.9357	83	2001	0	0.014817	0.077861	0	0.037883	0.016484	0.063901	0.456444	0.978129	0.974662	0.966792	0.94413	0.891884	0.306099
VOV878-E100-v8	Female	229361912	v8_Regions	84429718	84429718	77115282	77111725	0.913367	0.999954	111.498	108	3508	0	0.014768	0.086248	0	0.03829	0.015057	0.085981	0.404339	0.978129	0.975282	0.971181	0.964173	0.950818	0.592043
EKM341-E100-v8	Male	162283496	v8_Regions	65030058	65030058	58929474	58927344	0.906188	0.999964	81.9713	80	1527	0	0.014694	0.093417	0	0.043295	0.0087	0.053159	0.400153	0.978128	0.974859	0.967531	0.944854	0.889509	0.237533
ZTZ723-E100-v8	Male	194131990	v8_Regions	69641516	69641516	63753148	63751555	0.915447	0.999975	94.53	87	2802	0	0.014448	0.084131	0	0.037143	0.013898	0.068491	0.416051	0.978128	0.971202	0.954294	0.918427	0.858915	0.387093
UOF341-E100-v8	Female	219098515	v8_Regions	72566334	72566334	66876120	66874895	0.921586	0.999982	99.8942	97	1751	0	0.014817	0.078024	0	0.032905	0.016442	0.060531	0.426129	0.978128	0.974297	0.966196	0.949558	0.918971	0.472672
ZLH450-E100-v8	Female	107561425	v8_Regions	81727790	81727790	67995940	67994985	0.831981	0.999986	102.229	97	1914	0	0.015171	0.1673	0	0.032367	0.006837	0.087887	0.355035	0.978126	0.974915	0.970005	0.957612	0.928463	0.470943
AMH336-E100-v8	Male	237989029	v8_Regions	68270252	68270252	63600092	63598513	0.931593	0.999975	90.3503	88	1987	0	0.013863	0.068101	0	0.040312	0.007991	0.072133	0.440772	0.978125	0.974217	0.967771	0.951532	0.913737	0.348983
KFF952-E100-v8	Female	240556361	v8_Regions	74994074	74994074	69441183	69437635	0.925956	0.999949	96.724	92	1810	0	0.014684	0.0737	0	0.036082	0.016797	0.066212	0.445525	0.978123	0.975177	0.969356	0.953491	0.917281	0.418893
AXV975-E100-v8	Female	201052299	v8_Regions	89025400	89025400	79859206	79856784	0.897038	0.99997	110.955	107	2445	0	0.014605	0.102477	0	0.035095	0.014258	0.068627	0.43025	0.978119	0.97335	0.964193	0.948718	0.924154	0.569758
FWM871-E100-v7	Female	195806950	v7_Regions	104624516	104624516	91817524	91718599	0.877591	0.998923	142.599	131	1767	0	0.013426	0.121933	0	0.02983	0.012668	0.130333	0.380706	0.978119	0.973897	0.968303	0.958778	0.941441	0.701879
EKN997-E100-v8	Female	657134193	v8_Regions	113665652	113665652	108889145	108885279	0.957978	0.999964	119.195	116	2655	0	0.014433	0.041835	0	0.041616	0.00802	0.036373	0.538456	0.978118	0.971256	0.961096	0.948682	0.932827	0.657699
YYQ614-E100-v8	Female	324048196	v8_Regions	83692820	83692820	78514090	78511843	0.938122	0.999971	111.425	108	2068	0	0.014109	0.06159	0	0.035725	0.013959	0.054577	0.461087	0.978113	0.974793	0.970936	0.964602	0.951212	0.591881
FPK180-E100-v8	Female	463000232	v8_Regions	105781574	105781574	99962957	99960513	0.944994	0.999976	139.092	136	2776	0	0.015289	0.054806	0	0.037405	0.009812	0.057463	0.421748	0.978112	0.9753	0.970771	0.963459	0.953424	0.781649
KPP933-E100-v8	Female	130490554	v8_Regions	80897780	80897780	69571758	69523934	0.859996	0.999313	93.6193	87	2318	0	0.014487	0.139419	0	0.037377	0.010197	0.070804	0.417743	0.978111	0.972201	0.954433	0.91507	0.850971	0.385808
FCV703-E100-v8	Female	194589555	v8_Regions	103233084	103233084	90675898	90674258	0.878361	0.999982	121.989	118	2466	0	0.015063	0.121188	0	0.035265	0.007396	0.054987	0.404893	0.978111	0.975304	0.971084	0.962381	0.945644	0.665457
AVP489-E100-v8	Female	212083902	v8_Regions	78516328	78516328	71677819	71675425	0.912903	0.999967	105.668	102	2360	0	0.01551	0.086718	0	0.03445	0.012257	0.087904	0.401418	0.97811	0.974996	0.969472	0.958096	0.936501	0.53247
QJJ568-E100-v8	Male	169750595	v8_Regions	59518680	59518680	54593429	54591514	0.917249	0.999965	76.5888	72	1787	0	0.014256	0.082364	0	0.038293	0.018271	0.067532	0.432878	0.978105	0.971587	0.950065	0.894511	0.797313	0.20977
OEN407-E100-v8	Male	210336568	v8_Regions	73797716	73797716	67687172	67685527	0.917199	0.999976	95.5531	92	2270	0	0.013799	0.082437	0	0.039538	0.007828	0.067683	0.439871	0.978104	0.973817	0.967272	0.952791	0.920969	0.413817
BRM546-E100-v8	Female	253247272	v8_Regions	130731852	130731852	115223736	115216377	0.881375	0.999936	166.245	158	3205	0	0.015343	0.118089	0	0.037481	0.01028	0.131356	0.346158	0.978104	0.975753	0.973131	0.968857	0.961713	0.838028
VKS198-E100-v8	Female	288564266	v8_Regions	85856992	85856992	79775841	79773668	0.929171	0.999973	114.115	110	1943	0	0.014237	0.070515	0	0.034676	0.013126	0.048787	0.460479	0.978102	0.974794	0.970841	0.964479	0.951452	0.617067
XME010-E100-v8	Female	204818219	v8_Regions	114166426	114166426	99637323	99629383	0.872738	0.99992	144.177	142	2841	0	0.01495	0.126652	0	0.033693	0.013013	0.083385	0.38943	0.978102	0.972306	0.960352	0.943266	0.924188	0.771516
PKL062-E100-v8	Female	309072780	v8_Regions	104385760	104385760	96047791	96045826	0.920124	0.99998	128.462	124	3199	0	0.014866	0.079546	0	0.038137	0.008004	0.042743	0.439877	0.978101	0.973526	0.9667	0.956161	0.940201	0.704203
OEF358-E100-v8	Male	268882091	v8_Regions	100098368	100098368	91334459	91332894	0.912447	0.999983	123.329	121	2552	0	0.014193	0.087241	0	0.038656	0.007841	0.045591	0.428314	0.978095	0.968389	0.955615	0.942148	0.926475	0.684707
JLB455-E100-v8	Male	244416461	v8_Regions	63847656	63847656	59853559	59851488	0.937443	0.999965	88.0311	84	2053	0	0.014719	0.062279	0	0.034561	0.019494	0.081375	0.415714	0.978092	0.973112	0.961021	0.93224	0.876257	0.328341
JNE111-E100-v8	Female	195877339	v8_Regions	77098190	77098190	69985441	69981333	0.907744	0.999941	103.965	99	2262	0	0.015402	0.091864	0	0.034797	0.011683	0.08772	0.395949	0.978092	0.975363	0.971034	0.959709	0.933211	0.499388
MLX088-E100-v8	Female	227770976	v8_Regions	76550892	76550892	70464523	70462839	0.920493	0.999976	107.237	104	1688	0	0.015584	0.079129	0	0.032962	0.015346	0.063117	0.416688	0.978092	0.975216	0.970275	0.959962	0.938531	0.551142
YNN831-E100-v8	Female	285803269	v8_Regions	83900068	83900068	78033141	78031631	0.930072	0.999981	112.947	109	2211	0	0.01435	0.06963	0	0.037417	0.010474	0.070957	0.434395	0.978091	0.975069	0.971492	0.965526	0.953122	0.60924
AXW780-E100-v8	Male	186785808	v8_Regions	69586910	69586910	63490062	63484302	0.912385	0.999909	90.8172	87	2062	0	0.014822	0.087221	0	0.038743	0.015534	0.112288	0.38035	0.978089	0.974909	0.967512	0.946566	0.900733	0.357005
KRW488-E100-v8	Male	209634543	v8_Regions	81350710	81350710	73945112	73943823	0.908967	0.999983	99.2617	94	2389	0	0.014601	0.090634	0	0.041343	0.007011	0.050846	0.421891	0.978087	0.972047	0.957511	0.928079	0.880538	0.4494
MXH621-E100-v8	Female	178801585	v8_Regions	75039692	75039692	67689576	67687912	0.90205	0.999975	97.6624	94	2195	0	0.015461	0.097516	0	0.034188	0.010792	0.061076	0.418185	0.978084	0.97544	0.971764	0.96193	0.935505	0.435021
FBT495-E100-v8	Female	262244649	v8_Regions	73836190	73836190	68874366	68872753	0.9328	0.999977	103.121	100	1671	0	0.015294	0.066908	0	0.032719	0.015073	0.064192	0.429334	0.978083	0.975368	0.971007	0.960562	0.936849	0.502392
VUX419-E100-v8	Female	286727931	v8_Regions	81761960	81761960	76200116	76195988	0.931975	0.999946	107.471	102	1825	0	0.014871	0.067644	0	0.034988	0.021265	0.069425	0.437624	0.978083	0.974316	0.966395	0.949839	0.919807	0.528275
NRK232-E100-v8	Male	352684486	v8_Regions	79348718	79348718	75048272	75046826	0.945803	0.999981	109.02	106	1970	0	0.01404	0.053949	0	0.038325	0.013841	0.074305	0.434643	0.97808	0.974087	0.969176	0.960889	0.944493	0.574422
YLS983-E100-v8	Female	280634923	v8_Regions	83954530	83954530	77977195	77975562	0.928803	0.999979	110	106	2251	0	0.01463	0.070849	0	0.034917	0.015209	0.063006	0.434954	0.97808	0.975152	0.970309	0.959638	0.937368	0.561825
HLR564-E100-v8	Female	266452714	v8_Regions	96224758	96224758	88037544	88035037	0.914916	0.999972	121.028	117	2158	0	0.015122	0.084678	0	0.036371	0.0097	0.108826	0.407984	0.978079	0.97565	0.972964	0.967958	0.956906	0.673141
QVC957-E100-v8	Female	276250437	v8_Regions	88600292	88600292	81861180	81859696	0.923938	0.999982	117.243	113	1974	0	0.014596	0.075744	0	0.036678	0.008907	0.072917	0.43494	0.978078	0.975088	0.971878	0.966462	0.955151	0.648002
UHQ104-E100-v8	Male	338114338	v8_Regions	99888020	99888020	92860720	92858729	0.929648	0.999979	121.535	117	2890	0	0.014075	0.070052	0	0.043322	0.007863	0.038892	0.452672	0.978078	0.970301	0.958511	0.941939	0.919625	0.642833
XLK932-E100-v8	Female	168293315	v8_Regions	79299460	79299460	70650499	70648860	0.890933	0.999977	100.687	94	2190	0	0.014468	0.108546	0	0.03492	0.010678	0.055113	0.434964	0.978073	0.971559	0.957921	0.931614	0.887755	0.452619
VBQ749-E100-v8	Female	251786447	v8_Regions	79425138	79425138	73478109	73475753	0.925124	0.999968	102.104	99	1930	0	0.01521	0.074573	0	0.038067	0.009275	0.029937	0.438871	0.978073	0.975113	0.970284	0.959395	0.935259	0.493784
HCP080-E100-v8	Female	202015976	v8_Regions	90932624	90932624	81426216	81424892	0.895457	0.999984	116.591	112	2307	0	0.014871	0.104106	0	0.034586	0.009294	0.112927	0.379805	0.978071	0.975532	0.972006	0.96419	0.947015	0.61675
EWA072-E100-v8	Female	345176859	v8_Regions	99762772	99762772	92889385	92887896	0.931103	0.999984	123.662	118	2437	0	0.01461	0.068635	0	0.034768	0.008997	0.034612	0.458343	0.978071	0.972723	0.961923	0.944085	0.918816	0.642634
OHM947-E100-v8	Female	221485035	v8_Regions	77729562	77729562	71291801	71290124	0.917177	0.999976	106.164	102	1871	0	0.015328	0.082424	0	0.033298	0.014251	0.079048	0.406518	0.97807	0.97435	0.967147	0.95222	0.925379	0.530848
YUX951-E100-v8	Female	189627664	v8_Regions	96125604	96125604	84910974	84909180	0.883334	0.999979	122.393	117	2972	0	0.015431	0.116151	0	0.036441	0.007443	0.089663	0.39366	0.978065	0.974808	0.970702	0.963795	0.950945	0.666759
KUS164-E100-v8	Female	469929128	v8_Regions	109445820	109445820	103313565	103312252	0.94397	0.999987	147.402	141	2936	0	0.015269	0.055827	0	0.035388	0.006747	0.06294	0.410241	0.978065	0.975435	0.97152	0.964417	0.952671	0.781892
SLR873-E100-v8	Female	295331252	v8_Regions	90113008	90113008	83575676	83574206	0.927454	0.999982	123.501	121	2068	0	0.014188	0.072231	0	0.035838	0.010486	0.057707	0.439827	0.97806	0.97282	0.965821	0.956756	0.944628	0.703394
VOS037-E100-v8	Female	381040829	v8_Regions	101865504	101865504	95350763	95348815	0.936046	0.99998	129.58	125	2912	0	0.015092	0.06369	0	0.038509	0.007632	0.056334	0.428925	0.978059	0.975529	0.972226	0.966206	0.954651	0.716973
XFC113-E100-v8	Male	257354146	v8_Regions	147484892	147484892	128236861	128233002	0.869492	0.99997	150.942	146	3912	0	0.014261	0.129874	0	0.045088	0.006818	0.082132	0.409004	0.978059	0.971166	0.961543	0.950051	0.936434	0.784788
FTL767-E100-v8	Female	314066870	v8_Regions	94969878	94969878	88138862	88136221	0.928072	0.99997	115.248	111	2662	0	0.014478	0.071636	0	0.037814	0.009665	0.045307	0.449179	0.978057	0.97483	0.969845	0.959676	0.94044	0.610801
WSA732-E100-v8	Male	238648766	v8_Regions	83208442	83208442	76359218	76357727	0.917686	0.99998	111.897	110	2394	0	0.014183	0.081905	0	0.040822	0.007137	0.099838	0.393779	0.978056	0.972999	0.963424	0.94645	0.919745	0.594387
PJW539-E100-v7	Male	232603365	v7_Regions	82523832	82523832	75619697	75543152	0.916338	0.998988	111.141	100	2481	0	0.012879	0.083211	0	0.037302	0.016271	0.139306	0.403312	0.978054	0.972065	0.960335	0.934842	0.89011	0.506307
MVR453-E100-v8	Female	244583551	v8_Regions	79348066	79348066	73246533	73243861	0.923104	0.999964	101.385	99	2167	0	0.014994	0.076581	0	0.038133	0.010508	0.04079	0.427182	0.978053	0.974982	0.970352	0.960595	0.938815	0.494542
VAH653-E100-v8	Female	257190285	v8_Regions	78966102	78966102	73203316	73202010	0.927022	0.999982	105.868	101	2076	0	0.014935	0.072659	0	0.034931	0.012482	0.084658	0.419555	0.978053	0.974344	0.967416	0.951365	0.919725	0.514073
UYO655-E100-v8	Female	235639973	v8_Regions	112424660	112424660	100022128	100011745	0.889681	0.999896	140.383	131	3273	0	0.014935	0.109904	0	0.032595	0.007238	0.065372	0.420362	0.978053	0.972094	0.961118	0.943971	0.920123	0.690878
MKY744-E100-v8	Male	283255470	v8_Regions	88629034	88629034	82043830	82041572	0.925699	0.999972	115.168	112	2655	0	0.01433	0.07398	0	0.040617	0.008858	0.103694	0.408742	0.978051	0.974705	0.970859	0.964171	0.950604	0.628119
CKM892-E100-v7	Female	320488693	v7_Regions	220423276	220423276	186497191	186302067	0.846087	0.998954	244.029	213	3406	0	0.013169	0.153323	0	0.034782	0.013527	0.032166	0.391656	0.97805	0.97373	0.969105	0.963546	0.956353	0.871452
MSS925-E100-v8	Male	392189490	v8_Regions	77293110	77293110	73606773	73605137	0.952307	0.999978	106.449	102	2843	0	0.013435	0.047477	0	0.037329	0.016137	0.050229	0.462957	0.978046	0.973883	0.968267	0.957401	0.934692	0.53161
RBS286-E100-v8	Female	178357175	v8_Regions	94836494	94836494	83276672	83275222	0.878108	0.999983	123.471	120	1916	0	0.014886	0.121365	0	0.03466	0.006768	0.085859	0.386688	0.978043	0.975196	0.971947	0.966765	0.956974	0.697108
KEP289-E100-v8	Female	154533210	v8_Regions	79947052	79947052	70444039	70441277	0.881134	0.999961	99.2048	94	3376	0	0.014694	0.118327	0	0.035983	0.010498	0.080502	0.407053	0.978041	0.97443	0.965765	0.945074	0.904642	0.445333
YYR189-E100-v7	Male	175352791	v7_Regions	78787110	78787110	70567430	70479426	0.895672	0.998753	108.596	99	1268	0	0.012723	0.103838	0	0.031959	0.015099	0.113647	0.40747	0.978041	0.971424	0.958358	0.930504	0.882817	0.492289
MLV731-E100-v7	Female	220488983	v7_Regions	67499544	67499544	62579132	62460158	0.927105	0.998099	99.6525	88	1373	0	0.014028	0.072537	0	0.034571	0.021015	0.150282	0.369549	0.978039	0.970267	0.948396	0.903061	0.835537	0.416266
AOS709-E100-v8	Female	227983198	v8_Regions	76126900	76126900	70110637	70106589	0.920971	0.999942	104.739	101	1754	0	0.014758	0.078666	0	0.03492	0.012445	0.084922	0.403517	0.978039	0.974329	0.967893	0.954692	0.928834	0.519356
MCV018-E100-v8	Female	249163044	v8_Regions	101158792	101158792	91552180	91550872	0.905034	0.999986	130.198	122	2353	0	0.015043	0.094595	0	0.035035	0.007702	0.080292	0.406691	0.978039	0.973548	0.964404	0.947643	0.921753	0.654268
CVC762-E100-v8	Female	233227606	v8_Regions	74232110	74232110	68626254	68621566	0.924482	0.999932	98.8115	96	1960	0	0.014714	0.075176	0	0.036009	0.017881	0.080582	0.417172	0.978035	0.975409	0.97219	0.964204	0.942773	0.452996
KYC238-E100-v8	Male	271735522	v8_Regions	76355846	76355846	71234487	71233119	0.932928	0.999981	102.054	99	1865	0	0.014871	0.066798	0	0.037882	0.006328	0.11971	0.394669	0.978035	0.973916	0.966864	0.952771	0.925406	0.494292
WYS222-E100-v8	Female	254703855	v8_Regions	78813508	78813508	73019253	73017974	0.926481	0.999982	107.584	104	2994	0	0.014866	0.073203	0	0.035218	0.011788	0.064872	0.432554	0.978034	0.975149	0.971308	0.963604	0.945874	0.547073
MSN911-E100-v8	Female	210706651	v8_Regions	85016146	85016146	76989314	76988001	0.905585	0.999983	112.942	109	3076	0	0.014984	0.094039	0	0.034005	0.007523	0.093376	0.398742	0.978034	0.9757	0.972913	0.967038	0.952643	0.597848
QYO927-E100-v8	Female	259009109	v8_Regions	79825816	79825816	73979279	73977479	0.926759	0.999976	106.592	102	2779	0	0.015082	0.07288	0	0.037668	0.013838	0.091911	0.409457	0.978033	0.975491	0.971009	0.959571	0.934713	0.526165
ZPM314-E100-v8	Male	208488380	v8_Regions	71342870	71342870	65573195	65570473	0.919128	0.999958	92.6005	90	1999	0	0.014556	0.080396	0	0.039901	0.020193	0.118624	0.372003	0.978031	0.974981	0.969412	0.954441	0.919074	0.379191
XCL507-E100-v8	Female	262807304	v8_Regions	79199272	79199272	73520953	73518831	0.928303	0.999971	105.878	102	2600	0	0.015367	0.071388	0	0.034575	0.014311	0.055299	0.435372	0.978029	0.975169	0.970701	0.959709	0.935947	0.524528
RRB463-E100-v7	Male	185066084	v7_Regions	83035946	83035946	74384728	74297607	0.895814	0.998829	113.987	105	1498	0	0.013086	0.10374	0	0.032615	0.012354	0.155052	0.369347	0.978029	0.972453	0.962314	0.941333	0.903763	0.540828
RPJ316-E100-v8	Male	273982321	v8_Regions	106413038	106413038	96718126	96716573	0.908894	0.999984	131.61	128	3029	0	0.014601	0.090771	0	0.037134	0.00771	0.049536	0.41924	0.978026	0.970427	0.959299	0.946612	0.930978	0.71467
ZFW641-E100-v8	Male	182126463	v8_Regions	77830300	77830300	70077170	70075546	0.900384	0.999977	98.8682	95	2199	0	0.014492	0.099154	0	0.038613	0.007841	0.104672	0.391045	0.978025	0.972121	0.958987	0.9339	0.892855	0.451262
VKH699-E100-v8	Female	177743221	v8_Regions	67709494	67709494	61651760	61650094	0.910533	0.999973	88.9227	81	2010	0	0.015171	0.088972	0	0.03402	0.010397	0.039634	0.445011	0.978023	0.972897	0.954367	0.906768	0.827233	0.334978
TVE811-E100-v8	Male	231808212	v8_Regions	71390720	71390720	66165817	66163843	0.926813	0.99997	89.8094	86	1771	0	0.014601	0.072823	0	0.038306	0.012458	0.102987	0.420941	0.978023	0.973406	0.961982	0.933902	0.880625	0.352146
SVX876-E100-v8	Female	191761005	v8_Regions	80870446	80870446	72913274	72911851	0.901606	0.99998	111.635	107	1742	0	0.014959	0.097986	0	0.034217	0.008735	0.07757	0.39473	0.978023	0.97567	0.973334	0.968699	0.955888	0.580599
YKJ461-E100-v8	Female	250572627	v8_Regions	71887864	71887864	66969634	66967991	0.931585	0.999975	95.6444	92	1969	0	0.014959	0.068052	0	0.03673	0.01522	0.056271	0.436775	0.978022	0.975184	0.970161	0.956878	0.924522	0.410045
ZJC713-E100-v8	Female	191032782	v8_Regions	74403334	74403334	67606993	67603317	0.908655	0.999946	99.0405	96	1986	0	0.014896	0.090964	0	0.033148	0.012893	0.073466	0.416412	0.978022	0.97496	0.970604	0.960635	0.936245	0.455691
LRK138-E100-v8	Female	224702279	v8_Regions	82466360	82466360	75342177	75338490	0.913611	0.999951	105.829	103	2986	0	0.014748	0.086002	0	0.036417	0.015324	0.068303	0.434341	0.978022	0.97404	0.967577	0.956382	0.935762	0.534011
RPN111-E100-v8	Male	378178201	v8_Regions	115151252	115151252	106827856	106685451	0.927718	0.998667	152.567	147	3622	0	0.013981	0.071957	0	0.036994	0.014102	0.097289	0.404186	0.978019	0.97464	0.971182	0.967191	0.96134	0.830911
XMQ498-E100-v8	Female	196293733	v8_Regions	62410830	62410830	57702766	57701414	0.924563	0.999977	81.9132	78	1544	0	0.014684	0.075109	0	0.03609	0.009478	0.059177	0.452444	0.978017	0.972866	0.95926	0.924352	0.856428	0.256636
RHF246-E100-v8	Male	237418840	v8_Regions	66960358	66960358	62453219	62450810	0.932689	0.999961	88.4238	85	1412	0	0.014384	0.067008	0	0.039197	0.010227	0.099693	0.413732	0.978017	0.974456	0.968101	0.950733	0.908638	0.319795
JKA374-E100-v8	Male	293130091	v8_Regions	90220814	90220814	83621529	83620253	0.926854	0.999985	118.995	115	2678	0	0.015058	0.072873	0	0.036699	0.005575	0.046929	0.417939	0.978017	0.972766	0.963698	0.94904	0.926368	0.629311
MKR959-E100-v8	Male	292867646	v8_Regions	71480996	71480996	67291185	67288345	0.941386	0.999958	95.721	91	2752	0	0.014704	0.058349	0	0.038308	0.014215	0.101345	0.412565	0.978016	0.972347	0.958453	0.93013	0.882648	0.417152
TFE719-E100-v8	Female	223723685	v8_Regions	72648470	72648470	67057295	67055364	0.923038	0.999971	98.1989	95	1693	0	0.015087	0.076656	0	0.032858	0.01674	0.069625	0.425099	0.978016	0.974275	0.967474	0.953244	0.923463	0.44477
TQW267-E100-v7	Male	146941388	v7_Regions	79953090	79953090	70011464	69883569	0.875657	0.998173	97.7717	89	2097	0	0.013366	0.123669	0	0.040983	0.021862	0.180546	0.348329	0.978015	0.96965	0.9512	0.912869	0.851496	0.407895
VHV372-E100-v8	Female	220216101	v8_Regions	85630784	85630784	77820602	77817922	0.908792	0.999966	109.411	103	2485	0	0.014463	0.0908	0	0.03524	0.017911	0.076028	0.421825	0.978015	0.974185	0.966132	0.948161	0.91482	0.530651
COQ917-E100-v8	Female	249464830	v8_Regions	82376046	82376046	75934724	75932420	0.921806	0.99997	111.698	106	2322	0	0.015131	0.077879	0	0.034091	0.013782	0.081627	0.412479	0.978014	0.974834	0.969037	0.956853	0.93276	0.563751
XJL346-E100-v8	Male	294552206	v8_Regions	91910674	91910674	85099615	85098178	0.925895	0.999983	119.318	114	2846	0	0.015058	0.073786	0	0.039477	0.005621	0.044629	0.42327	0.978014	0.972976	0.96453	0.949572	0.925308	0.619591
HMP701-E100-v8	Male	363747924	v8_Regions	108645074	108645074	100921625	100920041	0.928911	0.999984	136.687	130	3435	0	0.014483	0.070839	0	0.037309	0.006507	0.06533	0.41933	0.978014	0.971755	0.961641	0.946406	0.925237	0.698465
SLV300-E100-v8	Male	329313783	v8_Regions	73552086	73552086	69593409	69590406	0.946179	0.999957	97.6489	93	2262	0	0.014556	0.053569	0	0.041944	0.013477	0.128535	0.390457	0.978012	0.974464	0.966466	0.946614	0.907106	0.433849
USV095-E100-v8	Male	204776812	v8_Regions	78752466	78752466	71643727	71641958	0.909733	0.999975	101.968	94	2985	0	0.014478	0.089836	0	0.038824	0.0096	0.090158	0.408765	0.978011	0.969963	0.949826	0.912454	0.8571	0.453572
PWY632-E100-v8	Female	294150439	v8_Regions	83678576	83678576	77999769	77997616	0.932135	0.999972	112.828	109	2440	0	0.015077	0.06754	0	0.036883	0.012513	0.08613	0.419215	0.978011	0.975538	0.972054	0.964682	0.949	0.601137
CFT999-E100-v8	Female	329567851	v8_Regions	90307246	90307246	84393471	84389186	0.934515	0.999949	115.382	112	2130	0	0.01521	0.065201	0	0.040822	0.010115	0.04694	0.43017	0.978009	0.975688	0.973366	0.96948	0.960551	0.645248
ZSZ263-E100-v7	Female	261629505	v7_Regions	74297112	74297112	69252286	69126874	0.932099	0.998189	110.432	99	1758	0	0.014162	0.067574	0	0.033368	0.019583	0.163149	0.361948	0.978007	0.971964	0.956704	0.924989	0.87447	0.493612
HSY004-E100-v8	Female	240182080	v8_Regions	71348742	71348742	66302756	66301071	0.929277	0.999975	97.073	94	1491	0	0.015048	0.070434	0	0.03336	0.017014	0.073876	0.423917	0.978006	0.973705	0.965932	0.94999	0.918254	0.432684
QYL132-E100-v7	Male	265426537	v7_Regions	84299802	84299802	77972045	77722928	0.924937	0.996805	119.435	107	1870	0	0.012663	0.074782	0	0.033987	0.023037	0.126452	0.403585	0.978004	0.972115	0.962164	0.941335	0.903851	0.554846
SMW105-E100-v8	Male	310880190	v8_Regions	61647898	61647898	58689886	58687304	0.952018	0.999956	83.8	80	1639	0	0.014124	0.047758	0	0.039773	0.015492	0.082034	0.434037	0.978003	0.971205	0.951609	0.909629	0.837507	0.288813
JPA144-E100-v8	Female	235456113	v8_Regions	74866426	74866426	69218460	69217091	0.924559	0.99998	101.446	98	2419	0	0.014851	0.075113	0	0.035383	0.009	0.054026	0.446934	0.978001	0.972331	0.962273	0.946606	0.920323	0.485009
VYF733-E100-v8	Female	239431441	v8_Regions	63327048	63327048	59318250	59316935	0.936697	0.999978	88.1343	85	1752	0	0.015004	0.063027	0	0.032619	0.015596	0.05715	0.44144	0.977999	0.974328	0.967017	0.946597	0.899351	0.325758
LYA031-E100-v8	Female	348384255	v8_Regions	92424542	92424542	86556834	86555002	0.936514	0.999979	116.955	113	2773	0	0.015107	0.063249	0	0.03606	0.008672	0.041002	0.448098	0.977999	0.975286	0.971545	0.964268	0.949076	0.631302
BXW068-E100-v8	Female	236015881	v8_Regions	83705792	83705792	76703937	76702617	0.916352	0.999983	111.524	108	2472	0	0.015136	0.083309	0	0.036575	0.007828	0.092613	0.406351	0.977998	0.9746	0.969689	0.960583	0.943007	0.586044
ALM039-E100-v8	Male	215209879	v8_Regions	79073366	79073366	72235110	72233446	0.91352	0.999977	97.6916	94	2032	0	0.014891	0.086078	0	0.040402	0.007746	0.12948	0.389956	0.977997	0.974721	0.968686	0.953415	0.92073	0.440412
ZQL601-E100-v8	Female	202835053	v8_Regions	76636714	76636714	69832789	69830440	0.911218	0.999966	100.859	96	1832	0	0.014925	0.088367	0	0.034975	0.017679	0.080046	0.410005	0.977997	0.974628	0.967943	0.951962	0.918724	0.466436
SHF109-E100-v8	Female	191203320	v8_Regions	83778354	83778354	75236300	75234220	0.89804	0.999972	99.8201	95	2243	0	0.01493	0.101589	0	0.036328	0.006316	0.03251	0.44377	0.977996	0.973601	0.96456	0.944241	0.906225	0.458614
HAM458-E100-v8	Female	207025494	v8_Regions	89220578	89220578	80262778	80260989	0.899599	0.999978	115.029	110	2366	0	0.015072	0.100009	0	0.034838	0.010324	0.104839	0.388612	0.977995	0.97562	0.972424	0.96536	0.949539	0.61081
UJJ480-E100-v8	Female	241293929	v8_Regions	77805894	77805894	71856995	71852778	0.923542	0.999941	105.54	102	1674	0	0.015033	0.07615	0	0.031463	0.013289	0.092192	0.406569	0.977993	0.975386	0.971804	0.963852	0.94535	0.532123
UZJ227-E200-v7	Male	257765720	v7_Regions	170774172	170774172	145366862	145300234	0.851223	0.999542	168.388	148	2204	0	0.013481	0.147647	0	0.05096	0.007411	0.07902	0.382131	0.977993	0.972291	0.963318	0.948507	0.926588	0.727918
QRS492-E100-v8	Male	264059249	v8_Regions	92553380	92553380	84897104	84895772	0.917277	0.999984	121.44	117	2516	0	0.015018	0.082368	0	0.037581	0.005656	0.052036	0.404634	0.97799	0.973126	0.965312	0.95223	0.931859	0.652857
MSZ733-E100-v6	Female	275044411	v6_Regions	137959498	137959498	122016714	121883380	0.884439	0.998907	178.526	162	3350	0	0.011633	0.114887	0	0.036183	0.026802	0.093816	0.398507	0.977989	0.973246	0.967721	0.960535	0.950212	0.810413
AEH152-E100-v8	Male	292511708	v8_Regions	89468382	89468382	82962836	82960599	0.927287	0.999973	116.703	114	2765	0	0.014099	0.072379	0	0.037966	0.008915	0.085458	0.429907	0.977988	0.974504	0.970604	0.964279	0.952093	0.651543
ZRS317-E100-v8	Male	227191296	v8_Regions	57398284	57398284	53920817	53919628	0.939415	0.999978	82.8337	80	1409	0	0.014841	0.060281	0	0.035076	0.013259	0.072474	0.414648	0.977987	0.971527	0.955869	0.919684	0.85338	0.278645
LCJ057-E100-v8	Female	360923721	v8_Regions	96596644	96596644	90412268	90409836	0.935977	0.999973	119.234	114	2380	0	0.014925	0.063703	0	0.040838	0.008187	0.104234	0.437371	0.977987	0.974122	0.967755	0.957272	0.939232	0.635526
QJE670-E100-v8	Female	237834399	v8_Regions	102022486	102022486	91823623	91821496	0.900033	0.999977	127.576	121	2975	0	0.015259	0.09952	0	0.039168	0.00936	0.041804	0.412137	0.977984	0.972379	0.962331	0.946264	0.922883	0.661252
TMP068-E100-v8	Female	135264283	v8_Regions	72707474	72707474	63756732	63755218	0.876894	0.999976	93.7299	90	1564	0	0.015245	0.122507	0	0.036586	0.01039	0.06475	0.404648	0.977983	0.973429	0.964325	0.943425	0.900709	0.397159
BYS227-E100-v8	Female	136846871	v8_Regions	77014832	77014832	67128039	67126753	0.871625	0.999981	99.0613	95	2332	0	0.015161	0.127761	0	0.036656	0.00811	0.078537	0.388756	0.977983	0.974437	0.968914	0.956673	0.92941	0.4528
OXZ965-E100-v8	Female	155806081	v8_Regions	75954640	75954640	67406429	67403731	0.887456	0.99996	95.2073	90	3163	0	0.014763	0.11204	0	0.039021	0.010721	0.07461	0.41243	0.977981	0.974136	0.964879	0.94178	0.896277	0.404262
ERS229-E100-v8	Female	306123322	v8_Regions	93094758	93094758	86362490	86360898	0.927684	0.999982	114.576	108	2563	0	0.014817	0.072016	0	0.036406	0.008794	0.034998	0.456002	0.977981	0.972517	0.961301	0.9416	0.910897	0.571852
FZT863-E100-v8	Female	203357698	v8_Regions	71520834	71520834	65585383	65583208	0.917011	0.999967	96.9549	94	2161	0	0.015426	0.082629	0	0.034555	0.012548	0.085515	0.404712	0.97798	0.974238	0.966683	0.950645	0.918681	0.433564
QLH671-E100-v8	Female	281756601	v8_Regions	72845082	72845082	68333008	68331362	0.938059	0.999976	98.3701	94	1790	0	0.015117	0.06162	0	0.033646	0.019386	0.072497	0.434057	0.977979	0.974478	0.968076	0.953197	0.921119	0.442665
ZJL831-E100-v8	Male	233391929	v8_Regions	97270712	97270712	87804394	87800819	0.902681	0.999959	123.372	118	2400	0	0.014925	0.096918	0	0.040212	0.008601	0.048288	0.402154	0.977979	0.970109	0.957107	0.938035	0.911586	0.640348
YTM681-E100-v8	Female	324423498	v8_Regions	78924726	78924726	74312808	74308763	0.941566	0.999946	105.866	101	2047	0	0.015004	0.05812	0	0.035991	0.02106	0.0789	0.429293	0.977977	0.975086	0.969768	0.956861	0.929606	0.516382
XNQ475-E100-v7	Male	191221434	v7_Regions	64366798	64366798	59242800	59161708	0.920394	0.998631	91.7432	82	1480	0	0.013302	0.079172	0	0.034595	0.019677	0.141079	0.385843	0.977974	0.96799	0.9418	0.8883	0.808894	0.354854
JQW993-E100-v8	Male	162864600	v8_Regions	89620410	89620410	78348654	78346799	0.874228	0.999976	101.319	96	2528	0	0.014827	0.12526	0	0.040361	0.006836	0.081664	0.385933	0.97797	0.974301	0.966736	0.947828	0.910074	0.463593
EEH707-E100-v8	Female	302005258	v8_Regions	91612624	91612624	85002959	84999484	0.927852	0.999959	119.822	114	2492	0	0.015151	0.071842	0	0.034734	0.013681	0.087879	0.419354	0.97797	0.975199	0.970537	0.95999	0.938814	0.620819
UXK147-E100-v8	Female	315381568	v8_Regions	92064466	92064466	85660851	85658765	0.930444	0.999976	125.29	120	2543	0	0.015136	0.069272	0	0.035555	0.00697	0.104264	0.402595	0.97797	0.974666	0.968933	0.957931	0.938794	0.663943
MOV846-E100-v8	Male	196519538	v8_Regions	60680108	60680108	56227997	56226259	0.92663	0.999969	83.0919	80	1407	0	0.014763	0.073073	0	0.033599	0.011153	0.080573	0.417736	0.977969	0.972897	0.959988	0.927326	0.862996	0.27095
MFZ825-E100-v8	Female	308104292	v8_Regions	107192980	107192980	98387444	98385293	0.917853	0.999978	130.394	125	3306	0	0.015033	0.08178	0	0.038604	0.00737	0.050086	0.435116	0.977969	0.974827	0.969717	0.960195	0.944628	0.709078
TZM906-E100-v8	Male	236320396	v8_Regions	69636602	69636602	64749314	64744414	0.929817	0.999924	89.4635	87	1935	0	0.01464	0.069831	0	0.042039	0.016403	0.114037	0.397785	0.977968	0.9745	0.967667	0.94977	0.909367	0.338271
NME184-E100-v8	Female	360729744	v8_Regions	94092584	94092584	88214907	88213005	0.937533	0.999978	128.536	124	2493	0	0.015063	0.062195	0	0.036663	0.007514	0.109386	0.401553	0.977968	0.974491	0.969438	0.9614	0.94831	0.709341
NBY469-E100-v8	Male	270397830	v8_Regions	70043276	70043276	65696914	65695468	0.937947	0.999978	92.982	90	2112	0	0.014094	0.061757	0	0.040125	0.007921	0.083183	0.435301	0.977964	0.974318	0.968519	0.953989	0.919735	0.379439
CEJ856-E100-v8	Female	314802524	v8_Regions	79203628	79203628	74424071	74422330	0.939655	0.999977	106.52	103	2008	0	0.014768	0.060063	0	0.035482	0.011444	0.069785	0.446427	0.977963	0.975128	0.971834	0.965667	0.950561	0.54119
ZJX768-E100-v8	Female	214685426	v8_Regions	79553480	79553480	72618525	72616933	0.912827	0.999978	107.131	103	1892	0	0.014974	0.086792	0	0.03289	0.011048	0.076193	0.415703	0.977962	0.974812	0.969518	0.958541	0.935939	0.537229
HAC581-E100-v8	Male	298514920	v8_Regions	86202956	86202956	80268550	80266794	0.931158	0.999978	118.75	116	2551	0	0.013003	0.068561	0	0.034868	0.01702	0.045787	0.447724	0.977962	0.967855	0.951597	0.927984	0.895992	0.622835
RRR228-E100-v8	Female	223250404	v8_Regions	80501684	80501684	73661636	73658404	0.915032	0.999956	107.304	104	1741	0	0.01492	0.08447	0	0.035589	0.020829	0.095617	0.389083	0.97796	0.975736	0.97338	0.968671	0.956524	0.560713
YKE862-E100-v8	Male	237424874	v8_Regions	78825998	78825998	72630818	72629272	0.921407	0.999979	103.267	100	2233	0	0.014664	0.078249	0	0.041671	0.006633	0.127017	0.37948	0.977956	0.974619	0.969439	0.958147	0.934137	0.505128
WWY202-E100-v8	Male	357166931	v8_Regions	90501158	90501158	85011115	84906864	0.939337	0.998774	118.623	113	3905	0	0.013961	0.060286	0	0.040545	0.014933	0.094678	0.418107	0.977955	0.973828	0.96803	0.957536	0.937643	0.621733
KKZ064-E100-v8	Male	223479202	v8_Regions	63938834	63938834	59575815	59573565	0.931763	0.999962	88.0209	84	1791	0	0.014837	0.067926	0	0.034517	0.018736	0.084038	0.40888	0.977951	0.973143	0.961483	0.933151	0.878163	0.328383
BON673-E100-v8	Female	321151421	v8_Regions	83937620	83937620	78684231	78681962	0.937413	0.999971	110.74	107	2166	0	0.01404	0.062309	0	0.035854	0.014327	0.056879	0.460867	0.977951	0.974524	0.970736	0.964406	0.951105	0.586542
OSM119-E100-v8	Male	273290823	v8_Regions	65715890	65715890	61918841	61916747	0.94222	0.999966	88.2071	85	2102	0	0.014792	0.057494	0	0.040678	0.011427	0.104438	0.409908	0.97795	0.974182	0.96469	0.940215	0.889538	0.326175
ZKA850-E100-v8	Female	314483746	v8_Regions	107420694	107420694	98748215	98746717	0.919266	0.999985	137.575	131	3201	0	0.015367	0.080399	0	0.037909	0.00534	0.04682	0.421839	0.977944	0.974569	0.969664	0.961501	0.947944	0.736688
UVZ787-E100-v8	Male	417057608	v8_Regions	85844538	85844538	81574631	81572195	0.95026	0.99997	104.929	100	2626	0	0.014625	0.049496	0	0.042551	0.008119	0.121026	0.436382	0.977938	0.972993	0.963484	0.945005	0.912342	0.506688
PTR594-E100-v8	Female	219295764	v8_Regions	97456872	97456872	87388639	87386549	0.89669	0.999976	114.589	108	2423	0	0.01464	0.102941	0	0.035131	0.006602	0.030823	0.45002	0.977938	0.972817	0.962643	0.943668	0.912698	0.57212
JFA190-E100-v8	Male	260016993	v8_Regions	112057848	112057848	100806995	100805179	0.899598	0.999982	132.353	126	4316	0	0.01407	0.100017	0	0.039959	0.008704	0.051149	0.420671	0.977938	0.968294	0.955279	0.939502	0.918747	0.684308
BQB887-E100-v8	Male	247455086	v8_Regions	84804556	84804556	77936519	77934402	0.919013	0.999973	98.4697	92	2365	0	0.013932	0.080673	0	0.040453	0.011912	0.022456	0.471466	0.977937	0.967945	0.94662	0.910622	0.856659	0.436813
CSP031-E100-v8	Female	272936843	v8_Regions	85580282	85580282	79208875	79205997	0.925551	0.999964	109.513	107	1747	0	0.015436	0.074152	0	0.039306	0.010539	0.035872	0.432704	0.977937	0.975537	0.972334	0.966056	0.952309	0.58368
STZ371-E100-v8	Female	184178172	v8_Regions	94623452	94623452	83447531	83444730	0.881891	0.999966	120.156	117	2724	0	0.015294	0.117553	0	0.036366	0.007439	0.083849	0.399177	0.977937	0.974945	0.971407	0.965694	0.955348	0.674553
RUM605-E100-v8	Female	377417853	v8_Regions	86888914	86888914	82074559	82070995	0.944592	0.999957	109.62	104	2203	0	0.014861	0.055192	0	0.037256	0.008523	0.032374	0.464885	0.977936	0.972394	0.960894	0.940036	0.906948	0.539274
FLQ252-E100-v8	Male	172085379	v8_Regions	107935466	107935466	92650829	92624256	0.858391	0.999713	117.175	111	2833	0	0.014183	0.141077	0	0.041281	0.009396	0.040147	0.419158	0.977933	0.971179	0.958607	0.937729	0.906243	0.592681
EAS137-E100-v8	Female	449051433	v8_Regions	111449270	111449270	104811463	104810183	0.940441	0.999988	150.149	145	2971	0	0.015431	0.059339	0	0.03478	0.006832	0.069801	0.400259	0.977931	0.975335	0.971918	0.96613	0.95657	0.800337
OYR593-E100-v7	Female	62295964	v7_Regions	78016494	78016494	58024735	57914423	0.74375	0.998099	91.2285	85	1245	0	0.0139	0.254942	0	0.029397	0.01978	0.09685	0.32852	0.97793	0.970779	0.954405	0.91777	0.85373	0.369918
WAJ413-E100-v8	Female	159884419	v8_Regions	76594570	76594570	68111939	68109202	0.889253	0.99996	96.3954	92	2169	0	0.014674	0.110243	0	0.038087	0.010111	0.085653	0.403299	0.97793	0.974729	0.967705	0.948789	0.908337	0.416698
SQE189-E100-v8	Female	275923099	v8_Regions	85990246	85990246	79625406	79623450	0.925982	0.999975	113.698	110	2093	0	0.014261	0.073675	0	0.034837	0.011854	0.066161	0.443062	0.97793	0.974613	0.970876	0.964775	0.952369	0.616336
BYC669-E100-v8	Female	271053629	v8_Regions	115616084	115616084	104119046	104117296	0.900558	0.999983	143.48	137	2870	0	0.015392	0.099051	0	0.035637	0.004995	0.06146	0.403714	0.97793	0.974809	0.970051	0.962363	0.950174	0.763795
SUU978-E100-v8	Male	242696209	v8_Regions	73864046	73864046	68518427	68516869	0.927629	0.999977	96.8913	93	2309	0	0.014507	0.072032	0	0.040507	0.007354	0.104622	0.408117	0.977929	0.974349	0.96794	0.951931	0.917716	0.430214
VUC893-E100-v8	Male	247455803	v8_Regions	81649724	81649724	75269953	75267325	0.921864	0.999965	106.983	106	1719	0	0.014394	0.077696	0	0.037857	0.019992	0.091173	0.405633	0.977929	0.968572	0.94232	0.898558	0.84751	0.546729
UAO471-E100-v8	Female	243428002	v8_Regions	86672234	86672234	79395654	79393333	0.916045	0.999971	111.441	107	2907	0	0.015166	0.083577	0	0.035388	0.008629	0.091932	0.420076	0.977929	0.97521	0.971352	0.96313	0.945379	0.583248
NEM670-E100-v8	Female	269089353	v8_Regions	88201458	88201458	81352911	81350655	0.922353	0.999972	116.433	113	2116	0	0.014424	0.077291	0	0.036038	0.012321	0.059766	0.444752	0.977929	0.974581	0.970862	0.965129	0.953952	0.644007
ACR858-E200-v7	Female	88415008	v7_Regions	176708800	176708800	111850325	111663658	0.632964	0.998331	139.345	124	2311	0	0.013362	0.365155	0	0.037198	0.007737	0.131765	0.270433	0.977924	0.97159	0.960542	0.941837	0.913264	0.648564
WTO726-E100-v8	Male	207633005	v8_Regions	79527412	79527412	72375952	72374297	0.910076	0.999977	101.406	97	2754	0	0.014861	0.089498	0	0.04144	0.007395	0.130119	0.370084	0.97792	0.974614	0.967894	0.951728	0.919038	0.473918
FTS115-E100-v8	Female	228272193	v8_Regions	68066636	68066636	63235386	63232583	0.929022	0.999956	91.5388	87	1575	0	0.015053	0.070655	0	0.034861	0.018167	0.070536	0.428763	0.977918	0.974416	0.965996	0.943473	0.895838	0.363242
BFF992-E100-v8	Female	358836734	v8_Regions	125661740	125661740	115274815	115271385	0.917342	0.99997	152.863	147	3511	0	0.014546	0.082361	0	0.035887	0.009186	0.036753	0.448406	0.977915	0.970072	0.960305	0.949703	0.936805	0.782839
NPV939-E100-v8	Female	132712318	v8_Regions	71718862	71718862	62846453	62845301	0.876289	0.999982	92.9411	89	1646	0	0.015087	0.123116	0	0.034595	0.009483	0.087072	0.38272	0.977914	0.975228	0.970428	0.956132	0.918543	0.378394
ZUO476-E100-v8	Female	245893568	v8_Regions	71952656	71952656	66936509	66933115	0.930285	0.999949	93.7843	91	2300	0	0.015033	0.069408	0	0.037037	0.018207	0.082098	0.427963	0.977914	0.974684	0.969487	0.956999	0.927251	0.391092
SVK122-E100-v8	Female	180162739	v8_Regions	72554818	72554818	65716696	65714754	0.905752	0.99997	94.7257	92	1339	0	0.014974	0.093835	0	0.03543	0.009779	0.074654	0.420466	0.977912	0.974785	0.968879	0.953907	0.921107	0.403143
ENW783-E100-v8	Female	217644624	v8_Regions	71164124	71164124	65651389	65650264	0.922535	0.999983	96.6197	93	1763	0	0.015117	0.077122	0	0.034129	0.017223	0.066447	0.424621	0.977912	0.974453	0.967854	0.952371	0.919119	0.424219
YYK864-E100-v8	Female	228420594	v8_Regions	79945066	79945066	73341012	73337253	0.917393	0.999949	106.214	102	1699	0	0.015117	0.08224	0	0.03403	0.014798	0.082975	0.413441	0.977911	0.975286	0.97152	0.962902	0.942574	0.532617
TNX785-E100-v7	Male	213720229	v7_Regions	97171308	97171308	86918299	86824772	0.894485	0.998924	131.516	119	2669	0	0.013169	0.104926	0	0.035316	0.014996	0.163269	0.35937	0.977909	0.972933	0.965185	0.950361	0.923575	0.630124
RHA244-E100-v8	Male	225563576	v8_Regions	64598100	64598100	60186067	60184534	0.9317	0.999975	88.1581	83	2111	0	0.014507	0.068006	0	0.036089	0.015231	0.065269	0.43294	0.977906	0.969736	0.951626	0.914888	0.851716	0.335829
QEX782-E100-v7	Male	603111809	v7_Regions	291781274	291781274	259171732	259157855	0.88824	0.999946	329.667	294	4426	0	0.01286	0.111218	0	0.036817	0.014858	0.074992	0.381617	0.977906	0.974689	0.971953	0.969273	0.966404	0.936321
FRX980-E100-v8	Female	287655276	v8_Regions	152455188	152455188	133927961	133923722	0.878474	0.999968	156.832	152	3689	0	0.014365	0.120995	0	0.040421	0.008068	0.052862	0.448737	0.977905	0.970428	0.960036	0.948384	0.935257	0.798997
QRB439-E100-v8	Male	208752967	v8_Regions	62899512	62899512	58390456	58388030	0.928313	0.999958	85.7064	82	1802	0	0.014876	0.071366	0	0.036001	0.017736	0.096417	0.396425	0.9779	0.973437	0.962467	0.933855	0.876629	0.298776
MSU190-E100-v8	Female	323044782	v8_Regions	87190170	87190170	81562486	81558678	0.935455	0.999953	111.046	108	2730	0	0.015048	0.064291	0	0.038523	0.011068	0.045388	0.435183	0.977897	0.975662	0.973322	0.969385	0.959983	0.603353
CVV724-E100-v8	Female	146844134	v8_Regions	96244424	96244424	82064842	82063429	0.852671	0.999983	118.44	114	2855	0	0.015068	0.146721	0	0.035412	0.007684	0.089581	0.375818	0.977896	0.975018	0.971299	0.964298	0.950188	0.640062
XZE700-E100-v8	Female	181917775	v8_Regions	79318592	79318592	71268078	71265121	0.898504	0.999959	101.637	98	2069	0	0.01494	0.101036	0	0.036055	0.01621	0.089145	0.398405	0.977894	0.975133	0.971274	0.961816	0.939432	0.48515
QUR434-E100-v7	Male	275205047	v7_Regions	81384582	81384582	75647659	75548259	0.929508	0.998686	112.458	101	2121	0	0.013661	0.070166	0	0.038109	0.012085	0.207466	0.343182	0.977893	0.97151	0.957826	0.929881	0.883463	0.511694
ONY286-E100-v7	Male	186863879	v7_Regions	108496874	108496874	94179689	94017594	0.868041	0.998279	126.845	111	1984	0	0.013233	0.13132	0	0.040049	0.024274	0.194994	0.336994	0.977891	0.969177	0.952833	0.924056	0.881684	0.57057
JPH687-E100-v8	Female	342753792	v8_Regions	89639446	89639446	84025811	84024443	0.937375	0.999984	122.812	119	2335	0	0.015446	0.062349	0	0.035614	0.006742	0.11719	0.394275	0.977889	0.975124	0.97143	0.965071	0.95296	0.683688
BYX701-E100-v8	Female	164300080	v8_Regions	57824826	57824826	53022802	53020338	0.916956	0.999954	75.4857	72	1755	0	0.015018	0.082618	0	0.037953	0.021225	0.059891	0.432359	0.977888	0.974286	0.962987	0.924534	0.837525	0.167715
YBO958-E100-v8	Female	199097426	v8_Regions	93464710	93464710	83309231	83278090	0.891344	0.999626	119.735	116	2202	0	0.015264	0.108233	0	0.03817	0.007079	0.105996	0.381379	0.977887	0.974649	0.970456	0.963625	0.95112	0.660394
AYQ892-E100-v8	Female	224037433	v8_Regions	66289928	66289928	61619448	61618084	0.929545	0.999978	87.6617	84	1755	0	0.015077	0.070108	0	0.034132	0.015601	0.058957	0.436424	0.977886	0.974263	0.966245	0.943787	0.893622	0.317687
TAH076-E100-v8	Female	260676757	v8_Regions	86531354	86531354	79731607	79730192	0.921419	0.999982	115.896	111	2328	0	0.015053	0.078226	0	0.035228	0.011613	0.100596	0.398956	0.977886	0.975134	0.971258	0.962785	0.944529	0.608382
FWM710-E100-v8	Male	233033852	v8_Regions	85215446	85215446	77878901	77876911	0.913906	0.999974	106.289	101	2855	0	0.014969	0.085741	0	0.039205	0.006156	0.067775	0.403966	0.977884	0.974401	0.967386	0.951599	0.920948	0.51785
JFY212-E100-v7	Male	187016806	v7_Regions	65081618	65081618	59732519	59616158	0.917809	0.998052	91.9364	82	1329	0	0.013164	0.081905	0	0.034522	0.022618	0.144227	0.37892	0.977881	0.967428	0.941289	0.88934	0.811991	0.357698
PVL499-E100-v8	Female	181700772	v8_Regions	70622130	70622130	64183684	64182170	0.908832	0.999976	94.6482	91	1851	0	0.015387	0.090727	0	0.036443	0.010357	0.075193	0.411861	0.97788	0.973577	0.964528	0.944006	0.902181	0.402712
SNM031-E100-v8	Female	200252019	v8_Regions	71048488	71048488	65103176	65101043	0.91632	0.999967	96.873	94	2051	0	0.015697	0.083314	0	0.035102	0.011436	0.057146	0.416628	0.97788	0.973633	0.965463	0.947312	0.911732	0.436211
SSQ079-E100-v8	Male	280088028	v8_Regions	69181068	69181068	65079464	65076516	0.940712	0.999955	92.7538	90	1795	0	0.014114	0.05901	0	0.039136	0.01113	0.071772	0.443288	0.977878	0.974089	0.968269	0.954071	0.92002	0.378295
QET573-E100-v8	Female	372643490	v8_Regions	94059764	94059764	88366220	88364819	0.939469	0.999984	122.238	120	2550	0	0.015092	0.060303	0	0.037266	0.01158	0.05997	0.417016	0.977878	0.972856	0.963452	0.950564	0.934362	0.685901
XUS407-E100-v8	Female	251545533	v8_Regions	77851792	77851792	72126987	72124445	0.926465	0.999965	100.565	98	1676	0	0.015451	0.073237	0	0.037441	0.009937	0.042819	0.425286	0.977877	0.974866	0.970342	0.960335	0.93769	0.482311
HFN401-E100-v8	Female	258502023	v8_Regions	78271934	78271934	72634935	72633526	0.927982	0.999981	102.793	99	2322	0	0.014193	0.071669	0	0.038345	0.009703	0.071327	0.441246	0.977877	0.974405	0.969578	0.95927	0.936184	0.495513
JZV475-E100-v8	Female	143283039	v8_Regions	87747150	87747150	75585540	75583947	0.861402	0.999979	110.367	106	2668	0	0.015205	0.137967	0	0.036943	0.00709	0.094922	0.370788	0.977876	0.975031	0.971277	0.964104	0.948304	0.577089
CSM225-E100-v8	Female	160901429	v8_Regions	73421282	73421282	65647884	65646731	0.894126	0.999982	99.9584	96	1293	0	0.015308	0.105417	0	0.033987	0.007854	0.086079	0.385265	0.977875	0.97534	0.972273	0.964367	0.940844	0.457483
HQJ813-E100-v8	Female	335143274	v8_Regions	79760690	79760690	75197577	75194532	0.94279	0.99996	107.664	103	2213	0	0.015171	0.056943	0	0.035978	0.020942	0.078802	0.429088	0.977875	0.975176	0.97098	0.961483	0.939891	0.540143
VNT854-E100-v7	Male	181638753	v7_Regions	61351860	61351860	56449011	56327036	0.920086	0.997839	87.7001	78	1576	0	0.013219	0.079597	0	0.034362	0.021656	0.137151	0.385775	0.977874	0.96715	0.937341	0.876599	0.78935	0.322822
FAN791-E100-v8	Female	362611482	v8_Regions	78916876	78916876	74774562	74773078	0.94751	0.99998	110.446	107	2793	0	0.015254	0.052264	0	0.035443	0.007422	0.095596	0.417147	0.97787	0.973913	0.96748	0.956041	0.935236	0.571885
STM583-E100-v8	Female	238738512	v8_Regions	78635202	78635202	72501176	72497302	0.921994	0.999947	100.306	97	1696	0	0.014999	0.077642	0	0.037447	0.017565	0.080942	0.428865	0.977869	0.975402	0.97166	0.962709	0.941551	0.474365
OAN361-E100-v8	Female	269035180	v8_Regions	80063952	80063952	74391788	74388820	0.929155	0.99996	107.23	102	2226	0	0.01521	0.070539	0	0.035349	0.014408	0.078617	0.425717	0.977868	0.974748	0.968469	0.95326	0.923396	0.524901
RFM007-E100-v8	Female	97308745	v8_Regions	77697310	77697310	64061297	64060441	0.824498	0.999987	96.669	91	1986	0	0.015068	0.174707	0	0.032797	0.006365	0.089935	0.34758	0.977867	0.974825	0.969322	0.953663	0.916262	0.412375
WBJ160-E100-v8	Male	362701379	v8_Regions	96964742	96964742	90763330	90760260	0.936045	0.999966	116.298	111	2727	0	0.013362	0.063713	0	0.037874	0.008646	0.018454	0.48946	0.977867	0.967508	0.953648	0.935552	0.909261	0.599107
MTA216-E100-v8	Female	191233676	v8_Regions	89604120	89604120	79881823	79879929	0.891497	0.999976	116.458	112	2402	0	0.015662	0.108075	0	0.03372	0.009551	0.085941	0.384749	0.977862	0.975687	0.97349	0.969369	0.959225	0.639599
YZJ691-E100-v8	Female	204927440	v8_Regions	102021178	102021178	90314824	90312126	0.885256	0.99997	119.51	114	3513	0	0.015127	0.114286	0	0.03729	0.007881	0.062903	0.404394	0.977862	0.974692	0.969254	0.95803	0.936829	0.628954
ZOZ447-E100-v8	Male	205839487	v8_Regions	117969208	117969208	102571004	102548198	0.869473	0.999778	123.843	117	1530	0	0.013067	0.130085	0	0.035288	0.010844	0.00995	0.466777	0.977862	0.971272	0.960792	0.943507	0.916859	0.627775
VFM241-E100-v8	Female	135361324	v8_Regions	83957370	83957370	72186648	72185327	0.859801	0.999982	105.754	101	2183	0	0.015308	0.139539	0	0.035312	0.008354	0.101443	0.362426	0.977859	0.975453	0.972552	0.965722	0.947172	0.520977
TNY521-E100-v7	Male	136237271	v7_Regions	96776254	96776254	81477661	81367311	0.841918	0.998646	124.693	110	1544	0	0.013132	0.157253	0	0.034443	0.022855	0.145909	0.340229	0.977859	0.969941	0.955396	0.929322	0.889573	0.570462
BMW735-E100-v8	Female	159412148	v8_Regions	86957994	86957994	76108018	76106015	0.875227	0.999974	104.107	99	2049	0	0.014694	0.124148	0	0.035487	0.010169	0.052475	0.442319	0.977857	0.971153	0.958033	0.934213	0.896168	0.491775
UUE766-E100-v8	Male	216920869	v8_Regions	73937354	73937354	67980032	67977594	0.919427	0.999964	95.2659	91	2529	0	0.014478	0.08019	0	0.040815	0.008364	0.104704	0.405014	0.977851	0.973992	0.966763	0.949184	0.911591	0.405878
EWM318-E100-v7	Male	201925231	v7_Regions	75754326	75754326	69073557	69018842	0.91181	0.999208	108.066	96	1728	0	0.013017	0.087664	0	0.034578	0.020094	0.133061	0.385059	0.977851	0.967666	0.948519	0.913394	0.859761	0.47137
ARY827-E100-v8	Male	312952250	v8_Regions	100111802	100111802	92515791	92514072	0.924125	0.999981	122.656	118	2477	0	0.013573	0.075577	0	0.037217	0.009104	0.021095	0.466999	0.977848	0.965308	0.951226	0.936401	0.916843	0.646399
PMX275-E100-v8	Female	300588195	v8_Regions	112599164	112599164	102683002	102681494	0.911934	0.999985	138.066	134	2712	0	0.014581	0.087722	0	0.035128	0.008145	0.036269	0.442387	0.977845	0.968524	0.955868	0.943608	0.930898	0.759243
CRR354-E100-v7	Female	180004622	v7_Regions	183505184	183505184	143826938	143577568	0.783776	0.998266	166	156	2954	0	0.013812	0.215414	0	0.038208	0.017948	0.028153	0.389793	0.977845	0.97329	0.967773	0.96027	0.949511	0.803801
NYK301-E100-v8	Female	198825991	v8_Regions	71680354	71680354	65591055	65589219	0.915049	0.999972	96.6427	93	1386	0	0.015677	0.084599	0	0.033665	0.00995	0.056073	0.423808	0.977844	0.975075	0.970509	0.958058	0.927903	0.428111
WNN208-E100-v8	Female	279841599	v8_Regions	72702898	72702898	68178627	68176532	0.93777	0.999969	95.3313	93	2261	0	0.015446	0.061985	0	0.037138	0.010321	0.038307	0.434744	0.977842	0.974793	0.970004	0.958329	0.929984	0.414993
WXJ321-E100-v8	Female	209526619	v8_Regions	84728414	84728414	76712032	76710844	0.905387	0.999985	112.497	108	1825	0	0.014827	0.094246	0	0.0347	0.007286	0.100519	0.391136	0.97784	0.97523	0.971533	0.963131	0.944465	0.589084
MVX571-E100-v8	Male	130713788	v8_Regions	118141438	118141438	95058350	95027318	0.804615	0.999674	124.108	120	1487	0	0.014163	0.194759	0	0.036718	0.007137	0.035126	0.378882	0.97784	0.973729	0.9681	0.958189	0.940189	0.664689
KTB042-E100-v8	Female	223239660	v8_Regions	70599210	70599210	65300437	65299186	0.924946	0.999981	94.7497	91	2142	0	0.015117	0.074727	0	0.037063	0.008955	0.06678	0.436621	0.977838	0.972826	0.963807	0.945887	0.910313	0.406311
JCA604-E100-v7	Female	140233259	v7_Regions	96188316	96188316	81440223	81353118	0.846675	0.99893	126.35	117	1625	0	0.013596	0.152709	0	0.030866	0.012248	0.129314	0.362082	0.977838	0.973203	0.966391	0.953633	0.929831	0.63071
XHW501-E100-v8	Female	214371916	v8_Regions	65483342	65483342	60727689	60726343	0.927376	0.999978	90.7132	88	1559	0	0.015009	0.072301	0	0.036261	0.014606	0.060855	0.42759	0.977837	0.973641	0.965438	0.946292	0.905522	0.361229
PRJ820-E100-v8	Male	278022586	v8_Regions	80215436	80215436	74699705	74677034	0.931239	0.999697	106.8	104	2064	0	0.014551	0.068438	0	0.040233	0.008589	0.115876	0.393639	0.977837	0.974451	0.969987	0.961045	0.942061	0.54913
JRT037-E100-v8	Female	161331255	v8_Regions	62215746	62215746	56584906	56579018	0.909495	0.999896	80.6459	78	1795	0	0.014846	0.090058	0	0.035811	0.024911	0.060083	0.425743	0.977836	0.973814	0.964369	0.935804	0.86986	0.227055
KNV499-E100-v8	Female	236953977	v8_Regions	94305128	94305128	85514533	85511823	0.906786	0.999968	121.975	121	2263	0	0.014822	0.092787	0	0.033981	0.019252	0.075361	0.415412	0.977836	0.972325	0.956662	0.92504	0.881184	0.638964
QOX253-E100-v7	Female	297813371	v7_Regions	230544998	230544998	191205814	187754848	0.829364	0.981952	198.884	181	3171	0	0.013265	0.160493	0	0.040935	0.044348	0.039833	0.378264	0.977836	0.973816	0.969087	0.963098	0.954876	0.847905
OLQ535-E100-v8	Male	294555363	v8_Regions	86698104	86698104	80620190	80618520	0.929896	0.999979	112.888	110	2823	0	0.0149	0.06983	0	0.043055	0.006858	0.156328	0.358947	0.977834	0.975022	0.971261	0.964216	0.949552	0.613076
LFK437-E100-v8	Female	201965332	v8_Regions	81190892	81190892	73551427	73548948	0.905907	0.999966	104.812	99	2328	0	0.015082	0.093669	0	0.033223	0.017314	0.081421	0.412504	0.977832	0.974361	0.967162	0.949712	0.914763	0.491285
WOP692-E100-v8	Female	195150467	v8_Regions	105914118	105914118	92759804	92758407	0.875802	0.999985	126.539	122	2509	0	0.015264	0.123679	0	0.034636	0.006948	0.049624	0.404862	0.977832	0.975219	0.971704	0.964597	0.950649	0.693191
JMH181-E100-v8	Male	230093282	v8_Regions	67633550	67633550	62898361	62895077	0.929988	0.999948	91.1932	88	1683	0	0.014645	0.069691	0	0.036523	0.014824	0.085801	0.415182	0.977827	0.971473	0.957584	0.929966	0.881903	0.373179
EAY209-E100-v8	Male	496065862	v8_Regions	125388052	125388052	117787102	117781949	0.939381	0.999956	158.929	154	3420	0	0.014733	0.060374	0	0.039211	0.006451	0.075731	0.412878	0.977826	0.969922	0.958111	0.945985	0.933821	0.807853
AWQ984-E100-v7	Male	200777479	v7_Regions	81473202	81473202	73740588	73679240	0.90509	0.999168	116.019	105	1723	0	0.013205	0.094466	0	0.03203	0.012916	0.138611	0.383241	0.977821	0.97123	0.959434	0.935848	0.89612	0.541384
URK653-E100-v8	Male	203819001	v8_Regions	55717236	55717236	52077091	52075553	0.934668	0.99997	77.4976	74	1650	0	0.014478	0.065013	0	0.035713	0.0133	0.063112	0.433098	0.977819	0.969999	0.948509	0.901085	0.818545	0.218042
SZB165-E100-v8	Male	407657794	v8_Regions	80028548	80028548	76231682	76130345	0.952556	0.998671	108.244	103	3868	0	0.014311	0.047142	0	0.040063	0.015648	0.089185	0.424431	0.977819	0.974055	0.968462	0.956672	0.93252	0.537121
OXZ850-E100-v8	Female	374999478	v8_Regions	93570268	93570268	87968570	87966665	0.940134	0.999978	119.984	117	2264	0	0.015186	0.059624	0	0.036532	0.011935	0.053378	0.430356	0.977816	0.972558	0.962486	0.948845	0.931822	0.668718
JPC076-E100-v8	Female	228877131	v8_Regions	74645734	74645734	68877039	68872671	0.922719	0.999937	97.8438	95	1507	0	0.014694	0.076937	0	0.038466	0.016823	0.110124	0.39014	0.977815	0.975258	0.971474	0.962207	0.938391	0.440286
NZP959-E100-v7	Male	170166305	v7_Regions	74717572	74717572	67087267	67009326	0.897878	0.998838	103.779	94	1473	0	0.013224	0.101672	0	0.031939	0.014166	0.124027	0.39765	0.977815	0.970538	0.95462	0.921519	0.866911	0.45472
CXN973-E100-v8	Male	221156205	v8_Regions	124667936	124667936	108639578	108637721	0.871432	0.999983	151.064	142	4135	0	0.01463	0.127999	0	0.040835	0.007172	0.069027	0.369318	0.977815	0.970819	0.961672	0.949316	0.932414	0.745798
ZXE403-E100-v8	Male	172669934	v8_Regions	74143564	74143564	66724692	66721392	0.899939	0.999951	94.4993	88	2673	0	0.01434	0.099541	0	0.039483	0.007685	0.091088	0.405204	0.977814	0.969456	0.950457	0.913993	0.856692	0.39592
VYS290-E100-v8	Female	210386476	v8_Regions	68049322	68049322	62831577	62830046	0.923324	0.999976	94.5164	91	1549	0	0.01521	0.076347	0	0.032599	0.013445	0.071828	0.416425	0.977814	0.975013	0.970661	0.958655	0.927885	0.400786
XYP808-E100-v8	Female	188119972	v8_Regions	65943116	65943116	60487570	60486363	0.917269	0.99998	90.0387	87	1778	0	0.01552	0.082383	0	0.033204	0.015148	0.064624	0.422042	0.977813	0.973175	0.962655	0.93904	0.893535	0.354546
YEJ921-E100-v7	Male	297704267	v7_Regions	80621754	80621754	75395639	75297349	0.935177	0.998696	114.937	102	2091	0	0.01344	0.06449	0	0.035065	0.013918	0.16757	0.379841	0.97781	0.971252	0.957711	0.930023	0.884613	0.521155
JBM873-E100-v8	Male	215150773	v8_Regions	82909126	82909126	75410936	75409127	0.909561	0.999976	107.684	105	1741	0	0.014197	0.090048	0	0.037901	0.009766	0.094122	0.404314	0.977809	0.974034	0.969321	0.960164	0.940923	0.556182
FQS759-E100-v8	Female	224188287	v8_Regions	77359598	77359598	71053853	71052179	0.918488	0.999976	102.239	99	2033	0	0.015269	0.081104	0	0.037533	0.013878	0.088297	0.408924	0.977808	0.975169	0.971241	0.961935	0.939505	0.489416
WFX972-E100-v8	Male	209980080	v8_Regions	68185904	68185904	62938151	62934062	0.923038	0.999935	90.282	84	3007	0	0.014311	0.076558	0	0.037372	0.013506	0.058932	0.442524	0.977807	0.967086	0.94399	0.90228	0.837106	0.353202
WRV212-E100-v8	Female	194110615	v8_Regions	91643500	91643500	81630137	81628241	0.890736	0.999977	107.889	103	2745	0	0.015171	0.108859	0	0.0374	0.008642	0.052692	0.417132	0.9778	0.974722	0.96949	0.95709	0.931135	0.540048
VEC065-E100-v7	Male	259784202	v7_Regions	93823958	93823958	85838523	85796930	0.914889	0.999515	134.279	120	2022	0	0.013233	0.084703	0	0.031888	0.012445	0.140946	0.389901	0.9778	0.970715	0.959081	0.93885	0.907426	0.623858
LBC814-E100-v8	Male	214266762	v8_Regions	89792328	89792328	81008959	81005846	0.902181	0.999962	114.539	110	2700	0	0.013834	0.097332	0	0.04082	0.008298	0.088009	0.40838	0.977797	0.973856	0.968274	0.958213	0.939632	0.6098
CUV563-E100-v8	Male	228746239	v8_Regions	96309552	96309552	86848371	86841048	0.901763	0.999916	120.748	112	3185	0	0.014079	0.097838	0	0.036267	0.007082	0.073229	0.419652	0.977797	0.967385	0.948518	0.920289	0.881782	0.579755
LCJ724-E100-v8	Female	251433824	v8_Regions	97946134	97946134	88997829	88993469	0.908641	0.999951	128.206	123	2063	0	0.015107	0.090963	0	0.033807	0.014293	0.081148	0.412799	0.977797	0.973388	0.965618	0.952662	0.933751	0.683276
CNS228-E100-v8	Female	253715969	v8_Regions	75340456	75340456	70013683	70009469	0.929297	0.99994	98.0395	93	2010	0	0.014832	0.070367	0	0.034655	0.01918	0.086284	0.423972	0.977796	0.973181	0.961982	0.937181	0.893162	0.435287
HHX015-E100-v8	Female	249409789	v8_Regions	77885886	77885886	72109728	72108445	0.925838	0.999982	104.628	100	2235	0	0.015225	0.073842	0	0.034892	0.012515	0.094935	0.407292	0.977796	0.974396	0.968111	0.95318	0.922401	0.502545
AQN649-E100-v8	Female	167946967	v8_Regions	77979846	77979846	69589779	69586808	0.892407	0.999957	101.21	98	2123	0	0.015043	0.107113	0	0.037765	0.016165	0.080786	0.394596	0.977795	0.974108	0.968561	0.957102	0.93247	0.482126
MFC815-E100-v8	Female	286473057	v8_Regions	85924490	85924490	79791638	79789008	0.928625	0.999967	113.12	110	2175	0	0.015407	0.071077	0	0.037589	0.009052	0.042334	0.420872	0.977795	0.974941	0.971012	0.963749	0.948763	0.609775
YMY710-E100-v8	Male	159073905	v8_Regions	65673722	65673722	59338805	59336463	0.90354	0.999961	80.4659	77	1715	0	0.014143	0.096005	0	0.037915	0.012381	0.07033	0.440109	0.977787	0.968106	0.943918	0.894628	0.815153	0.25894
MXV501-E100-v8	Female	218733887	v8_Regions	92058072	92058072	83017173	83015284	0.901791	0.999977	116.16	106	3333	0	0.014846	0.097754	0	0.035533	0.011207	0.071095	0.430864	0.977787	0.970257	0.951894	0.919382	0.873725	0.544616
MKU857-E100-v8	Female	174479085	v8_Regions	64609624	64609624	58980748	58973935	0.912879	0.999884	84.5515	81	1635	0	0.015166	0.086671	0	0.036311	0.023978	0.06933	0.416862	0.977781	0.973964	0.965486	0.941549	0.886987	0.273787
CNL696-E100-v8	Female	213659076	v8_Regions	77358198	77358198	70760181	70756347	0.914708	0.999946	102.732	99	1929	0	0.014989	0.084899	0	0.034504	0.012936	0.082568	0.412991	0.977781	0.974676	0.97009	0.959403	0.935019	0.491626
HTM872-E100-v8	Female	270870975	v8_Regions	81136094	81136094	75352465	75350351	0.928717	0.999972	110.646	108	2040	0	0.014827	0.070975	0	0.034804	0.013902	0.094099	0.404125	0.977781	0.974626	0.970261	0.962938	0.949725	0.59488
FJL491-E100-v8	Female	141950000	v8_Regions	91995656	91995656	78578223	78576834	0.854151	0.999982	112.669	108	2603	0	0.015225	0.145175	0	0.037762	0.007702	0.107534	0.358728	0.977781	0.974894	0.970861	0.96245	0.944842	0.588281
OOA747-E100-v8	Male	223377862	v8_Regions	101975716	101975716	91174654	91172690	0.894082	0.999978	116.754	106	3653	0	0.013632	0.10554	0	0.036103	0.010075	0.028276	0.453771	0.977781	0.966676	0.947912	0.91924	0.877007	0.54437
ZHZ608-E100-v7	Male	156734259	v7_Regions	116712918	116712918	97474987	97260997	0.835169	0.997805	135.804	123	1444	0	0.013794	0.164124	0	0.037794	0.018027	0.220183	0.289075	0.977781	0.971585	0.961139	0.942718	0.913577	0.642214
HBZ131-E100-v8	Female	301420320	v8_Regions	74593752	74593752	70163230	70161744	0.940605	0.999979	104.048	100	1777	0	0.014837	0.059154	0	0.034355	0.015277	0.06037	0.439884	0.977776	0.973249	0.966029	0.952616	0.926491	0.507912
MCN060-E100-v8	Female	243663668	v8_Regions	83187492	83187492	76474413	76470264	0.919302	0.999946	109.934	106	2320	0	0.015264	0.080315	0	0.037192	0.01757	0.092875	0.401655	0.977774	0.97547	0.972594	0.966536	0.952471	0.580416
WXX535-E100-v8	Male	163397502	v8_Regions	70833394	70833394	63682702	63681056	0.899049	0.999974	92.209	89	2680	0	0.014738	0.100475	0	0.040154	0.00567	0.107249	0.381937	0.977773	0.973107	0.963904	0.942263	0.89915	0.378399
WAM265-E100-v8	Female	556332480	v8_Regions	90998646	90998646	87376729	87374936	0.960198	0.999979	114.255	109	2677	0	0.014669	0.039651	0	0.037053	0.009282	0.02816	0.48604	0.977773	0.970736	0.959757	0.943383	0.917881	0.580745
MTA147-E100-v7	Male	140184160	v7_Regions	120928176	120928176	98242714	98142433	0.812405	0.998979	121.798	107	1699	0	0.01332	0.186898	0	0.03608	0.017728	0.027863	0.385882	0.977772	0.968912	0.951546	0.920665	0.875318	0.550089
LXN726-E100-v8	Female	234576709	v8_Regions	69244788	69244788	64377017	64375456	0.929702	0.999976	95.1294	91	2110	0	0.01522	0.069964	0	0.033508	0.013839	0.068395	0.429307	0.97777	0.974472	0.96869	0.953735	0.919147	0.406079
OKA816-E100-v8	Female	188116661	v8_Regions	81642564	81642564	73391865	73390332	0.898941	0.999979	105.664	97	3130	0	0.014832	0.100535	0	0.034912	0.012219	0.053579	0.436115	0.977769	0.968055	0.948697	0.91646	0.869232	0.477404
YBS362-E100-v7	Female	240334680	v7_Regions	216135260	216135260	174428389	171202545	0.807033	0.981506	184.717	170	2894	0	0.013582	0.183759	0	0.042366	0.033774	0.047453	0.369659	0.977763	0.973748	0.968993	0.962899	0.954137	0.833626
SQU012-E100-v8	Female	178384558	v8_Regions	67446928	67446928	61455025	61453824	0.911161	0.99998	92.2597	89	1715	0	0.01554	0.088483	0	0.032378	0.014706	0.070836	0.410185	0.977762	0.974292	0.967052	0.948563	0.909301	0.377622
BXQ088-E100-v8	Female	226188464	v8_Regions	70871132	70871132	65599399	65585240	0.925615	0.999784	96.5875	93	2476	0	0.015603	0.074054	0	0.036755	0.013145	0.088545	0.405491	0.977759	0.97459	0.967904	0.950619	0.913723	0.422247
LYA100-E100-v8	Female	221174918	v8_Regions	81546048	81546048	74470949	74468131	0.913238	0.999962	106.815	104	2154	0	0.015043	0.086361	0	0.039777	0.012159	0.09713	0.39764	0.977759	0.974913	0.971178	0.964431	0.950192	0.549559
WBC158-E100-v8	Female	228186070	v8_Regions	78139616	78139616	71816134	71814868	0.919075	0.999982	102.862	100	2326	0	0.014487	0.08056	0	0.037625	0.008392	0.075963	0.428778	0.977758	0.974585	0.970862	0.963577	0.946458	0.503676
ACM384-E100-v8	Female	165834235	v8_Regions	89871562	89871562	78724620	78722205	0.875968	0.999969	110.461	105	2679	0	0.014782	0.123516	0	0.034856	0.007874	0.062009	0.412879	0.977756	0.973422	0.96424	0.945647	0.913168	0.544814
PHP133-E100-v7	Male	76977190	v7_Regions	75924140	75924140	59962805	59862911	0.789773	0.998334	95.1484	87	1137	0	0.01298	0.209004	0	0.03151	0.022058	0.092739	0.353115	0.977751	0.968296	0.947637	0.906019	0.840575	0.395077
LLM990-E100-v8	Female	292638295	v8_Regions	79487778	79487778	74326710	74320739	0.935071	0.99992	102.567	98	2282	0	0.015367	0.064636	0	0.037777	0.010034	0.046062	0.430774	0.977751	0.974187	0.968321	0.956141	0.930165	0.487147
JRE985-E100-v8	Male	179755073	v8_Regions	69145962	69145962	62903023	62901375	0.909714	0.999974	92.5297	87	2103	0	0.014655	0.089925	0	0.036194	0.013588	0.077057	0.408061	0.97775	0.970391	0.953353	0.91924	0.862523	0.37618
LLA261-E100-v8	Female	292617381	v8_Regions	101725256	101725256	93375021	93373665	0.917914	0.999985	130.493	123	3165	0	0.015028	0.081744	0	0.035424	0.00693	0.078815	0.421202	0.97775	0.972392	0.961547	0.943769	0.918445	0.659473
SYY934-E100-v8	Female	185500015	v8_Regions	90852028	90852028	80583062	80581659	0.88697	0.999983	119.292	115	2576	0	0.015363	0.112548	0	0.036574	0.006123	0.09478	0.382181	0.977748	0.975013	0.971993	0.966895	0.95626	0.663372
SCL893-E100-v8	Male	260863021	v8_Regions	97950684	97950684	89305230	89303818	0.911737	0.999984	124.142	117	3162	0	0.01465	0.087926	0	0.039226	0.00685	0.115755	0.37868	0.977742	0.970961	0.957319	0.935089	0.903205	0.616272
ULN850-E100-v8	Female	219467639	v8_Regions	66807338	66807338	61972056	61961512	0.927623	0.99983	92.6562	88	2122	0	0.015746	0.072062	0	0.036591	0.013062	0.078231	0.411312	0.977741	0.973996	0.96465	0.940874	0.893431	0.378496
RBT965-E100-v8	Male	207442726	v8_Regions	57597698	57597698	53778054	53774971	0.933684	0.999943	77.5105	75	1549	0	0.014645	0.065901	0	0.038969	0.020505	0.099768	0.396912	0.97774	0.973133	0.960828	0.92568	0.851059	0.195904
OAH048-E100-v8	Female	302727270	v8_Regions	76409784	76409784	71784637	71782522	0.939469	0.999971	102.907	98	2242	0	0.015535	0.06027	0	0.036699	0.014723	0.079869	0.431022	0.977738	0.974024	0.965504	0.945606	0.908352	0.48278
QYL960-E100-v8	Female	240719949	v8_Regions	83265972	83265972	76462958	76461042	0.918298	0.999975	112.341	108	2235	0	0.015382	0.08134	0	0.0349	0.010226	0.099987	0.395454	0.977736	0.974222	0.968469	0.956847	0.934835	0.583602
TXM676-E100-v8	Male	162410306	v8_Regions	79067290	79067290	70183358	70159282	0.887641	0.999657	97.3877	94	2714	0	0.01462	0.111908	0	0.039367	0.013423	0.13985	0.341519	0.977735	0.974426	0.967573	0.94997	0.914256	0.436586
EJJ535-E100-v7	Male	188398343	v7_Regions	63316828	63316828	58283574	58184048	0.920507	0.998292	91.5014	81	1455	0	0.013155	0.079113	0	0.034719	0.023071	0.112922	0.405407	0.977734	0.967758	0.941302	0.886922	0.806286	0.351642
TWM745-E100-v8	Female	256844367	v8_Regions	75747754	75747754	70427417	70425235	0.929762	0.999969	103.057	100	1854	0	0.015131	0.069898	0	0.034997	0.015001	0.061487	0.422726	0.977733	0.975236	0.971911	0.963802	0.943191	0.502556
NWW997-E100-v8	Female	345445288	v8_Regions	93692614	93692614	87617277	87615352	0.935157	0.999978	128.297	123	2674	0	0.015117	0.064548	0	0.035074	0.007295	0.115348	0.394176	0.977732	0.974549	0.969689	0.961072	0.946299	0.693546
OXW929-E100-v7	Male	293034054	v7_Regions	116363012	116363012	105539445	105481371	0.906984	0.99945	141.448	127	2270	0	0.013343	0.092625	0	0.036426	0.012452	0.03063	0.41921	0.977732	0.972307	0.964375	0.950677	0.927786	0.674457
JZA121-E100-v7	Male	270528311	v7_Regions	140402670	140402670	123663689	123650521	0.880779	0.999894	153.909	134	3011	0	0.013021	0.118697	0	0.038175	0.012514	0.016038	0.438923	0.977732	0.972371	0.964336	0.949931	0.926198	0.689584
XWX444-E200-v7	Female	369309903	v7_Regions	236160374	236160374	202124069	202088106	0.855876	0.999822	242.847	206	3336	0	0.013095	0.14361	0	0.035741	0.015556	0.013114	0.448034	0.977731	0.972498	0.966204	0.957961	0.946545	0.835775
JLS623-E100-v8	Female	220287496	v8_Regions	75513260	75513260	69396272	69394874	0.918995	0.99998	98.8612	91	3528	0	0.014915	0.080643	0	0.036755	0.011395	0.078815	0.425451	0.97773	0.972588	0.957625	0.924164	0.869284	0.427927
RAN341-E100-v7	Female	268259766	v7_Regions	78870806	78870806	73342281	73261657	0.929904	0.998901	112.209	102	1631	0	0.013316	0.069753	0	0.03304	0.015954	0.118917	0.423761	0.97773	0.971406	0.960274	0.936766	0.894647	0.518199
UUH675-E100-v8	Male	142185360	v8_Regions	63497606	63497606	56908040	56906180	0.896223	0.999967	77.3158	74	1621	0	0.01432	0.103268	0	0.039012	0.012542	0.074685	0.429435	0.977727	0.968933	0.945293	0.893338	0.805862	0.220294
HZR978-E100-v8	Female	241722007	v8_Regions	73524076	73524076	68205994	68202786	0.927669	0.999953	93.8128	91	1657	0	0.015092	0.071966	0	0.039806	0.017602	0.094055	0.419054	0.977724	0.974791	0.969868	0.957348	0.927909	0.39199
WRE745-E100-v8	Male	223373170	v8_Regions	68518416	68518416	63522574	63520698	0.927088	0.99997	83.2646	79	1836	0	0.014325	0.072615	0	0.038011	0.007469	0.024994	0.470043	0.977723	0.966272	0.940088	0.893476	0.821221	0.291133
BUL327-E100-v8	Female	175370120	v8_Regions	66758182	66758182	60789298	60782368	0.910589	0.999886	87.5758	84	2714	0	0.015289	0.088989	0	0.034039	0.024241	0.061222	0.423603	0.977723	0.974458	0.968042	0.949478	0.903936	0.309278
JNL562-E100-v8	Female	195257591	v8_Regions	91347730	91347730	81450497	81448892	0.891653	0.99998	118.184	114	3175	0	0.014345	0.107881	0	0.035024	0.006981	0.103617	0.384063	0.977723	0.97527	0.97199	0.964907	0.949552	0.636813
QNB186-E100-v8	Female	343392890	v8_Regions	84071642	84071642	79129426	79127684	0.941214	0.999978	115.751	112	2261	0	0.0152	0.05853	0	0.035216	0.007035	0.101988	0.411516	0.977721	0.973587	0.967219	0.956868	0.939333	0.624339
PWY287-E100-v7	Female	243893717	v7_Regions	113987976	113987976	101649757	101520218	0.891759	0.998726	151.537	138	2479	0	0.013601	0.107681	0	0.036107	0.015864	0.171547	0.352188	0.977721	0.973653	0.968571	0.960275	0.945515	0.730725
QLH832-E100-v7	Male	215884494	v7_Regions	69049588	69049588	63809098	63700919	0.924105	0.998305	96.5171	86	1502	0	0.01321	0.075486	0	0.035828	0.01974	0.139876	0.395868	0.977719	0.968821	0.946616	0.900531	0.829913	0.392286
MFX456-E100-v8	Female	252230715	v8_Regions	79193466	79193466	73290046	73287641	0.925456	0.999967	101.189	99	1928	0	0.015343	0.074256	0	0.037969	0.009912	0.042351	0.426781	0.977717	0.974513	0.969169	0.957685	0.933502	0.490701
KAL816-E100-v8	Female	299498852	v8_Regions	76620540	76620540	71922341	71920361	0.938682	0.999972	102.686	99	2180	0	0.014601	0.061038	0	0.038585	0.012124	0.102592	0.410071	0.977716	0.975058	0.971075	0.961553	0.939281	0.494263
REH097-E100-v8	Female	234355656	v8_Regions	77646348	77646348	71555767	71554380	0.92156	0.999981	100.732	94	2391	0	0.015043	0.078114	0	0.033099	0.011953	0.087933	0.425205	0.977715	0.972372	0.960187	0.933545	0.886726	0.451612
HLV129-E100-v8	Female	300055003	v8_Regions	84464628	84464628	78789821	78787744	0.932814	0.999974	111.814	108	2677	0	0.014905	0.066901	0	0.03735	0.00875	0.10551	0.410496	0.977713	0.974509	0.970642	0.963886	0.949771	0.597623
COE981-E100-v8	Male	181706802	v8_Regions	53522180	53522180	49767467	49765761	0.929848	0.999966	71.0989	69	1531	0	0.01463	0.06982	0	0.040103	0.014587	0.08114	0.422076	0.977712	0.971302	0.950359	0.895067	0.792563	0.130475
OUJ635-E100-v8	Male	271493422	v8_Regions	65929340	65929340	62083881	62082133	0.941673	0.999972	89.9901	87	2494	0	0.014109	0.058052	0	0.038456	0.011862	0.066762	0.442434	0.977712	0.973652	0.967591	0.953209	0.917842	0.341955
CLZ910-E100-v8	Female	230122109	v8_Regions	66063602	66063602	61541075	61539856	0.931543	0.99998	91.1697	88	1865	0	0.015348	0.068132	0	0.034036	0.016324	0.064863	0.429636	0.977712	0.973482	0.963659	0.941337	0.898573	0.368967
UZT140-E100-v7	Female	218525151	v7_Regions	76237110	76237110	69958165	69866225	0.917639	0.998686	108.7	97	1525	0	0.013628	0.08192	0	0.033061	0.020386	0.134854	0.389996	0.977712	0.971256	0.957816	0.927927	0.876522	0.480107
HUS553-E100-v8	Female	240998937	v8_Regions	131675582	131675582	115221503	115219515	0.875041	0.999983	156.665	151	3495	0	0.015279	0.124485	0	0.037048	0.007557	0.062711	0.389343	0.977712	0.973149	0.966516	0.957725	0.946505	0.809586
VUZ696-E100-v8	Male	246562810	v8_Regions	69128494	69128494	64501752	64500426	0.93307	0.999979	92.7368	90	1847	0	0.014424	0.06661	0	0.040475	0.008511	0.103184	0.405537	0.97771	0.974204	0.968965	0.955778	0.923923	0.379376
TNM837-E100-v8	Female	218670719	v8_Regions	64138554	64138554	59657124	59655140	0.930129	0.999967	86.3285	83	1615	0	0.015013	0.069533	0	0.036793	0.011636	0.054909	0.450125	0.977708	0.974395	0.967813	0.94812	0.899855	0.297991
KLC284-E100-v8	Male	162404177	v8_Regions	64928272	64928272	58850412	58848533	0.906391	0.999968	83.9095	79	2008	0	0.014301	0.093172	0	0.035855	0.017387	0.071571	0.419833	0.977707	0.967755	0.94158	0.891852	0.813972	0.296808
QEV275-E100-v7	Female	236720263	v7_Regions	119619934	119619934	105704743	105599836	0.883672	0.999008	164.223	150	1918	0	0.013063	0.115784	0	0.029977	0.012639	0.140084	0.374825	0.977707	0.973774	0.96913	0.962443	0.951202	0.778522
NAT432-E100-v7	Male	119202996	v7_Regions	100371332	100371332	81955713	81768651	0.816525	0.997718	116.083	106	1403	0	0.013762	0.182646	0	0.036743	0.019486	0.209314	0.282475	0.977706	0.970939	0.958139	0.933311	0.893102	0.547597
SUZ808-E100-v7	Female	275772690	v7_Regions	97341954	97341954	89231603	89169123	0.916682	0.9993	140.509	127	2110	0	0.013959	0.082923	0	0.031574	0.013845	0.141465	0.386951	0.977706	0.97342	0.966934	0.955001	0.933597	0.67322
ULF180-E100-v8	Female	207911017	v8_Regions	83394528	83394528	75564143	75562211	0.906104	0.999974	99.4513	95	1620	0	0.015082	0.093523	0	0.034335	0.007607	0.029703	0.455121	0.977705	0.97282	0.962303	0.939757	0.89931	0.452345
MBN589-E200-v8	Female	204178573	v8_Regions	188279668	188279668	150843855	150839328	0.801169	0.99997	190.534	178	4322	0	0.013725	0.198514	0	0.034714	0.006143	0.13376	0.297303	0.977703	0.971951	0.963793	0.95353	0.940766	0.820415
HKH226-E100-v8	Female	185282063	v8_Regions	85863078	85863078	76641394	76639720	0.8926	0.999978	114.843	112	2166	0	0.015402	0.106951	0	0.033758	0.011901	0.054042	0.404523	0.977699	0.971719	0.961759	0.945637	0.92085	0.610136
QUM857-E100-v8	Female	399762663	v8_Regions	92389790	92389790	87251841	87244465	0.944388	0.999915	121.568	119	3199	0	0.015515	0.055392	0	0.037609	0.012158	0.072302	0.403484	0.977699	0.974687	0.970526	0.963196	0.950276	0.686364
HKA925-E100-v8	Male	347432445	v8_Regions	71639054	71639054	68069660	68067796	0.950175	0.999973	97.5046	93	2126	0	0.014886	0.049616	0	0.038623	0.006738	0.135317	0.3882	0.977698	0.972561	0.961785	0.939491	0.898411	0.433745
KQH090-E100-v8	Female	278778022	v8_Regions	78381384	78381384	73121115	73118605	0.932889	0.999966	103.098	100	1913	0	0.0155	0.066817	0	0.038389	0.009913	0.049372	0.416863	0.977698	0.974864	0.970637	0.961235	0.940559	0.510805
FAH110-E100-v8	Female	267336080	v8_Regions	80848302	80848302	75032487	75031201	0.928065	0.999983	108.127	105	2265	0	0.014782	0.071633	0	0.037805	0.009866	0.087515	0.418496	0.977698	0.974452	0.970747	0.963951	0.94906	0.563674
ZEN533-E100-v8	Female	301823519	v8_Regions	101427610	101427610	93364332	93362809	0.920502	0.999984	130.477	125	2462	0	0.015471	0.079198	0	0.034806	0.005558	0.040992	0.429821	0.977695	0.973823	0.967744	0.957809	0.941577	0.702111
RRA980-E100-v8	Female	214597164	v8_Regions	110824674	110824674	97673308	97665998	0.881332	0.999925	135.647	125	2709	0	0.014763	0.118228	0	0.032751	0.006987	0.057239	0.427496	0.977692	0.969462	0.95413	0.930984	0.899889	0.64449
JKX867-E100-v7	Male	180253857	v7_Regions	68401952	68401952	62304264	62174878	0.910855	0.997923	90.1767	83	1426	0	0.013518	0.088787	0	0.035402	0.018375	0.174882	0.367942	0.977691	0.969388	0.947467	0.899573	0.825014	0.352423
WTL644-E100-v7	Male	241812558	v7_Regions	98724268	98724268	89301084	89207771	0.90455	0.998955	135.547	122	2969	0	0.013136	0.094945	0	0.03539	0.016955	0.149157	0.376749	0.977691	0.972521	0.964957	0.95114	0.926814	0.649535
ZWP787-E100-v8	Male	138906488	v8_Regions	67263994	67263994	59740367	59739267	0.888148	0.999982	86.8574	84	2194	0	0.014896	0.111365	0	0.04038	0.006904	0.112437	0.367139	0.977689	0.973423	0.964722	0.942239	0.893503	0.305772
JCW855-E100-v8	Male	322067180	v8_Regions	88087100	88087100	82329270	82327820	0.934635	0.999982	118.844	116	1899	0	0.014556	0.065092	0	0.038286	0.01112	0.127795	0.379566	0.977689	0.974303	0.970655	0.965146	0.954898	0.676222
AVL372-E100-v8	Male	150119137	v8_Regions	60712478	60712478	54967701	54965977	0.905377	0.999969	77.3236	73	1773	0	0.01464	0.094186	0	0.041266	0.010489	0.104202	0.393016	0.977686	0.972832	0.955165	0.90589	0.815341	0.208138
NCZ297-E100-v8	Female	265893275	v8_Regions	87488594	87488594	80670860	80668370	0.922073	0.999969	111.16	107	2363	0	0.01519	0.077543	0	0.036964	0.009523	0.099277	0.420675	0.977684	0.974748	0.970282	0.960539	0.940249	0.575483
FXF374-E100-v8	Female	228484725	v8_Regions	66787912	66787912	62136523	62135132	0.930356	0.999978	87.8842	84	2055	0	0.015068	0.06929	0	0.036911	0.015427	0.088473	0.421115	0.977683	0.973993	0.964248	0.937749	0.882678	0.321912
NUU973-E100-v7	Male	188209314	v7_Regions	64477924	64477924	59257945	59179090	0.919042	0.998669	93.3233	83	1195	0	0.013178	0.080528	0	0.034006	0.02005	0.131058	0.389518	0.977681	0.967568	0.941746	0.889681	0.813123	0.366195
CNW069-E100-v8	Female	174505382	v8_Regions	76030942	76030942	68319432	68317816	0.898574	0.999976	100.657	97	2192	0	0.015082	0.100942	0	0.036069	0.011493	0.064118	0.416501	0.977681	0.971278	0.958892	0.937044	0.900409	0.470718
KQV085-E100-v8	Female	182185606	v8_Regions	77929788	77929788	70159873	70155624	0.900296	0.999939	100.803	98	2837	0	0.015072	0.09924	0	0.039545	0.015333	0.108611	0.374988	0.977675	0.974441	0.969899	0.960373	0.938259	0.477733
BAV907-E100-v8	Male	289739297	v8_Regions	90080872	90080872	83428335	83425961	0.926149	0.999972	106.456	101	2372	0	0.014566	0.073527	0	0.040679	0.009182	0.047922	0.452415	0.977673	0.970527	0.956926	0.932959	0.895371	0.512942
FNA464-E100-v8	Male	347691322	v8_Regions	102781718	102781718	95546542	95544954	0.929606	0.999983	128.552	121	3362	0	0.014212	0.07012	0	0.038765	0.006629	0.065752	0.420509	0.977672	0.969501	0.956327	0.937265	0.910819	0.649263
TMB120-E100-v8	Female	277319125	v8_Regions	74871622	74871622	70037801	70033982	0.935439	0.999945	99.8641	97	1983	0	0.01494	0.064246	0	0.038575	0.017893	0.09473	0.410896	0.97767	0.975144	0.971494	0.963276	0.942411	0.466846
VUZ765-E100-v8	Female	287789042	v8_Regions	80872002	80872002	75447346	75445638	0.932923	0.999977	107.127	103	2425	0	0.015077	0.066726	0	0.038893	0.011585	0.117002	0.394727	0.97767	0.97515	0.971305	0.962401	0.942998	0.544637
LKY030-E100-v8	Female	237575690	v8_Regions	64280518	64280518	60121941	60120109	0.935306	0.99997	86.3259	83	2713	0	0.015048	0.064367	0	0.03634	0.014716	0.078692	0.429487	0.977668	0.973891	0.964149	0.936941	0.879946	0.302704
JEN885-E100-v8	Female	187065619	v8_Regions	79510714	79510714	71629963	71628721	0.900884	0.999983	107.167	103	2053	0	0.015382	0.098669	0	0.033388	0.011889	0.084526	0.393684	0.977668	0.974251	0.967944	0.955174	0.931322	0.540834
SJN940-E100-v7	Female	200732835	v7_Regions	81410230	81410230	73686831	73615414	0.90513	0.999031	109.35	98	1715	0	0.012759	0.094312	0	0.033487	0.023955	0.127213	0.400829	0.977668	0.970102	0.955664	0.926682	0.878472	0.491409
KNR290-E100-v8	Female	179104012	v8_Regions	63087562	63087562	57844381	57843004	0.91689	0.999976	83.4549	81	2232	0	0.015667	0.082744	0	0.034892	0.012471	0.056004	0.429314	0.977667	0.974381	0.967383	0.944578	0.889092	0.25922
NYV410-E100-v8	Male	270062990	v8_Regions	70892552	70892552	66437154	66434889	0.937153	0.999966	92.5893	89	1659	0	0.013775	0.062525	0	0.039794	0.014233	0.05492	0.462721	0.977667	0.972858	0.964899	0.947282	0.909394	0.379257
LJH689-E100-v8	Male	290522029	v8_Regions	128340396	128340396	115155203	115151500	0.897264	0.999968	153.954	142	4336	0	0.014389	0.102319	0	0.039609	0.007974	0.063405	0.403086	0.977664	0.968375	0.954587	0.936502	0.9131	0.713881
MLM140-E100-v8	Female	239392379	v8_Regions	93994126	93994126	85343063	85341567	0.907962	0.999982	122.422	119	3488	0	0.015313	0.091648	0	0.038684	0.008143	0.131042	0.365562	0.977662	0.975203	0.972574	0.968325	0.959547	0.691563
BFV654-E100-v8	Female	175989892	v8_Regions	71371384	71371384	64600597	64598102	0.905133	0.999961	93.0515	89	1678	0	0.015274	0.094465	0	0.034618	0.016927	0.081244	0.407132	0.97766	0.973961	0.965646	0.94394	0.89902	0.38187
XYJ483-E100-v8	Female	264988254	v8_Regions	68684314	68684314	64419784	64418885	0.937911	0.999986	93.8532	90	2359	0	0.015269	0.061814	0	0.033339	0.01602	0.064462	0.441501	0.97766	0.971226	0.956529	0.928939	0.882223	0.400662
LHC193-E100-v8	Female	215668370	v8_Regions	70576886	70576886	65105339	65104319	0.922474	0.999984	94.3348	91	1936	0	0.01552	0.07722	0	0.032828	0.016536	0.066543	0.432108	0.97766	0.973289	0.964643	0.945945	0.908075	0.399901
CPK316-E100-v8	Female	280570850	v8_Regions	86250012	86250012	79947967	79944288	0.926933	0.999954	113.276	108	2278	0	0.015033	0.072686	0	0.035544	0.018734	0.095	0.409367	0.977656	0.973751	0.965448	0.948803	0.920878	0.574385
YFQ798-E100-v8	Female	264730976	v8_Regions	76383870	76383870	71129260	71126169	0.931208	0.999957	104.082	101	2168	0	0.015313	0.068493	0	0.033827	0.012843	0.096816	0.406077	0.977653	0.975033	0.971411	0.96313	0.943616	0.514728
TVH467-E100-v8	Male	229350957	v8_Regions	61349424	61349424	57423680	57422366	0.93601	0.999977	85.1273	82	1774	0	0.014581	0.063671	0	0.0396	0.016229	0.057169	0.434474	0.977648	0.97002	0.954011	0.921057	0.861998	0.307245
RRL455-E100-v8	Male	268771136	v8_Regions	85975004	85975004	79451802	79449759	0.924127	0.999974	110.398	108	2240	0	0.014178	0.075533	0	0.041911	0.008356	0.12686	0.387656	0.977648	0.974139	0.97012	0.962962	0.948367	0.592228
FQS092-E100-v8	Female	157966307	v8_Regions	106477966	106477966	90392068	90389886	0.848927	0.999976	131.947	128	2635	0	0.015299	0.150377	0	0.037101	0.006969	0.104596	0.35385	0.977648	0.975049	0.972268	0.968156	0.961068	0.762261
LMR981-E100-v8	Female	221394080	v8_Regions	71099856	71099856	65685043	65683440	0.923842	0.999976	94.4532	91	2161	0	0.015195	0.075772	0	0.037112	0.013267	0.096228	0.405262	0.977645	0.974775	0.968813	0.952245	0.913997	0.39578
YBZ952-E100-v8	Male	220294407	v8_Regions	78326632	78326632	71760118	71752100	0.916165	0.999888	97.5666	89	1999	0	0.014615	0.083511	0	0.034706	0.00615	0.050588	0.428292	0.977644	0.970636	0.954253	0.921894	0.867914	0.407967
RUQ676-E100-v8	Male	207300154	v8_Regions	98175230	98175230	87417252	87415532	0.890421	0.99998	116.659	111	3071	0	0.014748	0.109127	0	0.041614	0.008103	0.07094	0.391902	0.977643	0.970416	0.95878	0.941258	0.913988	0.593923
CVN651-E100-v8	Male	160429684	v8_Regions	66593744	66593744	60137304	60134993	0.903047	0.999962	84.0139	78	1936	0	0.014443	0.09647	0	0.037916	0.015765	0.096597	0.399698	0.977641	0.969464	0.94664	0.898155	0.819837	0.293256
WOZ283-E100-v8	Female	223381335	v8_Regions	67934460	67934460	63021136	63017632	0.927676	0.999944	91.9847	89	1416	0	0.015171	0.071984	0	0.03303	0.01463	0.072725	0.428265	0.97764	0.973276	0.963461	0.941866	0.900443	0.374363
XWY663-E100-v8	Female	219646393	v8_Regions	94066478	94066478	84677257	84674724	0.900185	0.99997	113.772	111	1926	0	0.014802	0.099396	0	0.039704	0.008212	0.0595	0.408181	0.977638	0.974093	0.969875	0.963512	0.951544	0.624541
QVO444-E100-v8	Male	196848443	v8_Regions	69505766	69505766	63715903	63714313	0.9167	0.999975	88.4987	85	2144	0	0.014119	0.082902	0	0.040868	0.010345	0.105711	0.403533	0.977637	0.972822	0.962518	0.936959	0.885914	0.330884
HZE110-E100-v7	Male	204346483	v7_Regions	71012054	71012054	65183714	65124652	0.917925	0.999094	101.016	92	1074	0	0.013159	0.081676	0	0.032839	0.013717	0.132124	0.401263	0.977636	0.969854	0.95293	0.917183	0.858576	0.437221
QTK281-E100-v8	Male	258092792	v8_Regions	87798672	87798672	80737715	80736229	0.919578	0.999982	119.626	118	2465	0	0.013617	0.080004	0	0.041829	0.008892	0.064814	0.423078	0.977635	0.966151	0.945615	0.91707	0.882945	0.631
VFH814-E100-v8	Female	256693801	v8_Regions	81907104	81907104	75706679	75691963	0.924299	0.999806	107.852	103	2133	0	0.015766	0.07535	0	0.035391	0.016498	0.088765	0.414821	0.977634	0.974958	0.971038	0.961696	0.94013	0.541608
SOE028-E100-v8	Female	165319367	v8_Regions	65850800	65850800	59707737	59704735	0.906712	0.99995	87.0563	83	2311	0	0.015392	0.092889	0	0.033498	0.012483	0.0808	0.409814	0.977632	0.974043	0.966041	0.942517	0.889595	0.311082
QCX989-E100-v8	Female	245779002	v8_Regions	96253998	96253998	87416188	87413856	0.908182	0.999973	118.797	112	3192	0	0.014832	0.091397	0	0.037706	0.006375	0.060047	0.442873	0.977628	0.971078	0.958854	0.939146	0.909901	0.601134
SEM721-E100-v8	Female	241420766	v8_Regions	92703678	92703678	84347487	84345268	0.909861	0.999974	113.185	107	2663	0	0.015181	0.08981	0	0.034987	0.00647	0.046568	0.433254	0.977626	0.973344	0.964903	0.947824	0.918107	0.566019
MTX939-E100-v8	Female	203441234	v8_Regions	69383090	69383090	63789331	63784998	0.919379	0.999932	95.3476	91	2076	0	0.015544	0.080267	0	0.034973	0.01189	0.093328	0.394372	0.977625	0.974534	0.968064	0.950457	0.911952	0.40891
MBM209-E100-v8	Male	305029073	v8_Regions	97750618	97750618	90321274	90319854	0.923997	0.999984	118.467	115	2533	0	0.013809	0.075708	0	0.037642	0.008747	0.031945	0.456611	0.977625	0.964867	0.949301	0.933489	0.913906	0.636592
LQV661-E100-v8	Female	540296622	v8_Regions	117045048	117045048	110927778	110922486	0.947736	0.999952	146.595	140	3394	0	0.014207	0.052057	0	0.03573	0.008384	0.034243	0.470772	0.977625	0.966928	0.952209	0.937956	0.922669	0.753126
KEH596-E100-v8	Male	263921910	v8_Regions	72270432	72270432	67541207	67539030	0.934562	0.999968	92.2573	88	1904	0	0.01492	0.065091	0	0.0398	0.008736	0.108628	0.420126	0.977621	0.973413	0.963648	0.939769	0.893533	0.3758
QUC543-E100-v8	Male	261516720	v8_Regions	85015308	85015308	78465571	78463840	0.922958	0.999978	112.399	110	2157	0	0.014306	0.0767	0	0.039364	0.009448	0.097432	0.406694	0.977621	0.974493	0.970923	0.964942	0.952382	0.613745
TWT599-E100-v8	Male	242097613	v8_Regions	131457558	131457558	115123589	115121559	0.875747	0.999982	151.281	143	4851	0	0.013824	0.123781	0	0.037835	0.008874	0.034904	0.428188	0.977621	0.967052	0.954096	0.938945	0.919696	0.738026
UMP483-E100-v8	Female	168087182	v8_Regions	82135420	82135420	72871453	72869230	0.887211	0.999969	105.332	101	2362	0	0.01524	0.112285	0	0.035914	0.007757	0.072843	0.411929	0.977618	0.973829	0.967991	0.956278	0.931725	0.510946
HTM343-E200-v7	Female	79517650	v7_Regions	145020136	145020136	95235309	95076749	0.656704	0.998335	122.851	108	2365	0	0.012948	0.341365	0	0.037859	0.010231	0.105659	0.30333	0.977618	0.968684	0.951835	0.923575	0.882197	0.556846
TLY935-E100-v8	Male	345260847	v8_Regions	94713060	94713060	88504459	88502163	0.934448	0.999974	115.427	109	2177	0	0.014099	0.065295	0	0.037362	0.009498	0.038697	0.461178	0.977616	0.967915	0.950757	0.925615	0.890966	0.57107
HPB776-E100-v8	Female	317756441	v8_Regions	81834258	81834258	76784058	76780775	0.938287	0.999957	110.267	106	2269	0	0.015082	0.061414	0	0.037803	0.014834	0.101622	0.406869	0.977614	0.974974	0.970515	0.960033	0.938331	0.564393
ULB604-E100-v8	Female	174758723	v8_Regions	69728970	69728970	63213860	63212082	0.906565	0.999972	88.916	84	2121	0	0.015009	0.092998	0	0.037698	0.011563	0.081973	0.418546	0.977613	0.973821	0.963527	0.935232	0.877945	0.334159
CEK155-E100-v8	Female	200048811	v8_Regions	82432776	82432776	74495234	74493982	0.903709	0.999983	105.706	101	2356	0	0.014964	0.095917	0	0.035037	0.010598	0.101241	0.391916	0.977613	0.974548	0.969124	0.956393	0.929857	0.517996
SNE902-E100-v8	Female	259931603	v8_Regions	74354844	74354844	69281936	69279546	0.931774	0.999966	100.27	97	2640	0	0.015181	0.06792	0	0.037068	0.013728	0.091262	0.411967	0.97761	0.974856	0.970523	0.959274	0.933292	0.467289
BVU596-E100-v8	Male	169681081	v8_Regions	62094180	62094180	56744595	56742714	0.913847	0.999967	83.1676	79	1785	0	0.014345	0.085749	0	0.039613	0.018051	0.082188	0.398913	0.977609	0.966842	0.941176	0.893167	0.820456	0.294835
YLK933-E200-v7	Male	301787023	v7_Regions	185238554	185238554	159510771	159492202	0.86111	0.999884	196.129	174	2895	0	0.012686	0.138263	0	0.04237	0.009651	0.029652	0.42106	0.977609	0.972482	0.966409	0.958479	0.947311	0.816329
BVJ303-E100-v8	Female	236237196	v8_Regions	88036234	88036234	80320806	80318666	0.912361	0.999973	108.742	102	2681	0	0.014896	0.087271	0	0.036228	0.006643	0.061952	0.44736	0.977608	0.972037	0.959498	0.934744	0.894755	0.522126
EZB406-E100-v8	Female	322936463	v8_Regions	102405910	102405910	94700076	94698691	0.924752	0.999985	136.081	132	3027	0	0.015618	0.074975	0	0.035451	0.005149	0.052654	0.408603	0.977604	0.97405	0.969031	0.961017	0.948603	0.751363
QHX345-E100-v8	Female	263255617	v8_Regions	65697798	65697798	61764221	61763356	0.940126	0.999986	90.1273	87	1658	0	0.015397	0.059625	0	0.033638	0.016287	0.065116	0.440833	0.977603	0.971854	0.958959	0.932464	0.884891	0.356464
HSW118-E100-v8	Female	259001753	v8_Regions	77699192	77699192	72152498	72151188	0.928613	0.999982	104.124	99	2297	0	0.015367	0.071074	0	0.034429	0.012581	0.090495	0.415868	0.977601	0.973534	0.965336	0.946811	0.91156	0.494606
OQX964-E100-v8	Female	235282646	v8_Regions	138388120	138388120	119893708	119866339	0.866358	0.999772	152.63	141	3405	0	0.01463	0.133381	0	0.036584	0.018156	0.043112	0.412384	0.977594	0.971017	0.958415	0.939335	0.913539	0.697603
WFW178-E100-v8	Male	196136448	v8_Regions	113370334	113370334	98459071	98454360	0.868473	0.999952	137.027	130	3070	0	0.014414	0.13095	0	0.037595	0.010634	0.126804	0.352541	0.977591	0.970528	0.958436	0.941723	0.919961	0.699487
NZJ795-E100-v8	Male	194365891	v8_Regions	78520432	78520432	71098292	71094996	0.905475	0.999954	98.7811	96	1725	0	0.01494	0.094095	0	0.042513	0.010617	0.13137	0.368919	0.97759	0.97321	0.965689	0.952265	0.926713	0.461067
OOR685-E100-v8	Female	218881104	v8_Regions	75736674	75736674	69547096	69545452	0.918275	0.999976	103.01	99	2035	0	0.015245	0.081372	0	0.032646	0.010155	0.094181	0.400418	0.977589	0.974747	0.970472	0.960308	0.937125	0.498546
ULB029-E100-v8	Female	370994079	v8_Regions	90441630	90441630	85147352	85138909	0.941462	0.999901	116.477	114	4980	0	0.015426	0.058298	0	0.038323	0.013305	0.058358	0.42168	0.977588	0.972864	0.96409	0.951475	0.934341	0.640727
PUH440-E100-v8	Female	153745966	v8_Regions	82972858	82972858	72721020	72719056	0.876443	0.999973	104.942	99	2564	0	0.015264	0.123045	0	0.033709	0.009624	0.071038	0.408032	0.977584	0.970355	0.957249	0.934789	0.898223	0.498335
OXV503-E100-v8	Female	215364315	v8_Regions	76100062	76100062	69756507	69755143	0.916642	0.99998	106.816	102	2031	0	0.015495	0.082969	0	0.035951	0.009539	0.100585	0.377656	0.977584	0.975383	0.972962	0.96699	0.949062	0.524521
NVB137-E100-v8	Female	289189015	v8_Regions	88026106	88026106	81654741	81652823	0.92762	0.999977	117.261	114	2104	0	0.014537	0.072067	0	0.035096	0.013734	0.058348	0.44751	0.977584	0.97112	0.962266	0.95126	0.935721	0.639687
YRC022-E100-v7	Male	93710229	v7_Regions	233573060	233573060	133827577	133382646	0.572958	0.996675	156.173	139	2755	0	0.012769	0.42537	0	0.031992	0.01574	0.016448	0.280053	0.977576	0.9694	0.956497	0.936265	0.907943	0.688208
FUM020-E100-v8	Male	256319405	v8_Regions	98620528	98620528	89714165	89710877	0.909691	0.999963	127.292	126	2395	0	0.014369	0.089921	0	0.040657	0.010079	0.046656	0.401823	0.977573	0.969924	0.958687	0.943447	0.923055	0.701108
UES818-E100-v8	Male	276456845	v8_Regions	84133520	84133520	78047200	78023518	0.927659	0.999697	112	109	2137	0	0.014124	0.072027	0	0.038789	0.009376	0.099958	0.406591	0.977571	0.974207	0.970417	0.963805	0.950059	0.603355
TVN964-E100-v8	Female	312419584	v8_Regions	130390212	130390212	117684359	117682437	0.902555	0.999984	160.783	155	3618	0	0.01491	0.097092	0	0.035244	0.008145	0.055291	0.411553	0.977571	0.970486	0.961395	0.951031	0.938783	0.803838
UHQ426-E100-v8	Female	300180754	v8_Regions	75024400	75024400	70525533	70521960	0.940035	0.999949	101.227	97	2767	0	0.015146	0.059699	0	0.03535	0.018225	0.085163	0.423373	0.97757	0.974019	0.966503	0.949461	0.915919	0.471431
OSE001-E100-v8	Female	282690301	v8_Regions	89098146	89098146	82432338	82430677	0.925186	0.99998	116.83	111	1985	0	0.015741	0.074502	0	0.03932	0.00796	0.074807	0.381902	0.97757	0.973003	0.962329	0.940262	0.904265	0.587373
HJR610-E100-v8	Female	89434512	v8_Regions	61874390	61874390	52306994	52306218	0.845374	0.999985	80.8547	75	2111	0	0.015348	0.15392	0	0.032881	0.006834	0.083968	0.356208	0.977568	0.971725	0.953493	0.905733	0.819983	0.251561
ZVJ876-E100-v8	Female	243320552	v8_Regions	93332570	93332570	84928137	84925948	0.909952	0.999974	121.24	120	1982	0	0.01523	0.08962	0	0.034295	0.016121	0.098567	0.396953	0.977566	0.972486	0.958926	0.930401	0.889553	0.640095
HLU347-E100-v8	Female	239492429	v8_Regions	82810690	82810690	76047431	76044284	0.918329	0.999959	110.135	106	1983	0	0.0152	0.081277	0	0.038025	0.012206	0.106584	0.389436	0.977562	0.974848	0.97135	0.965097	0.952323	0.581007
BEK522-E100-v8	Female	239982263	v8_Regions	84586072	84586072	77551481	77534129	0.916835	0.999776	109.982	106	2768	0	0.01551	0.082819	0	0.035128	0.017208	0.091212	0.408918	0.977561	0.974584	0.969692	0.959224	0.938507	0.56623
AXK682-E100-v8	Female	332520035	v8_Regions	86227186	86227186	80871382	80866397	0.937887	0.999938	106.76	102	1818	0	0.015087	0.061883	0	0.035999	0.009464	0.046061	0.452232	0.97756	0.972861	0.963974	0.946299	0.916174	0.528059
UBQ081-E100-v7	Female	218813289	v7_Regions	74968108	74968108	68892791	68804451	0.918961	0.998718	107.741	98	1076	0	0.014033	0.080637	0	0.031262	0.018482	0.144511	0.382319	0.97756	0.971644	0.959935	0.933905	0.887399	0.486857
OAU652-E100-v8	Female	164552789	v8_Regions	80908738	80908738	71730629	71729360	0.886562	0.999982	103.943	100	2092	0	0.015068	0.112946	0	0.033611	0.007024	0.098559	0.387889	0.977552	0.974233	0.9674	0.952153	0.922687	0.505814
HNO551-E100-v7	Male	208331892	v7_Regions	80172702	80172702	72918817	72669785	0.909522	0.996585	108.634	98	1450	0	0.013095	0.090155	0	0.036288	0.017496	0.136021	0.396848	0.977544	0.971235	0.959007	0.932071	0.884977	0.491636
WXQ704-E100-v8	Female	182032403	v8_Regions	70222632	70222632	63865349	63863076	0.90947	0.999964	92.4654	88	1807	0	0.015446	0.090099	0	0.034225	0.017734	0.069481	0.41943	0.977542	0.973107	0.962222	0.936972	0.889527	0.377072
KZE480-E100-v8	Female	394025474	v8_Regions	101885976	101885976	95574393	95572521	0.938052	0.99998	131.217	126	2330	0	0.014955	0.061707	0	0.038474	0.006992	0.042981	0.43602	0.977537	0.971804	0.963075	0.949863	0.930787	0.69397
USN482-E100-v8	Female	194061496	v8_Regions	61593818	61593818	56954963	56952306	0.924686	0.999953	81.2484	78	1512	0	0.015068	0.074947	0	0.037097	0.018268	0.062842	0.43725	0.977535	0.973749	0.963807	0.935566	0.87319	0.235223
KWO162-E100-v8	Female	260395564	v8_Regions	76624464	76624464	71253880	71251390	0.92991	0.999965	100.406	95	2299	0	0.015333	0.069782	0	0.03588	0.014127	0.088644	0.419926	0.977535	0.973732	0.964784	0.943151	0.901655	0.457618
VES175-E100-v8	Female	148062327	v8_Regions	80894362	80894362	70786334	70784685	0.875047	0.999977	101.007	95	2251	0	0.014861	0.124363	0	0.036576	0.009555	0.06919	0.410424	0.977532	0.970285	0.956711	0.932637	0.892068	0.460743
EKW668-E100-v8	Female	269210004	v8_Regions	83009918	83009918	76927461	76925527	0.926726	0.999975	112.545	107	2456	0	0.015284	0.072951	0	0.036253	0.007312	0.102409	0.401293	0.97753	0.973231	0.96449	0.948081	0.920886	0.57209
KLN610-E100-v7	Female	238899201	v7_Regions	68910620	68910620	64160175	64043199	0.931064	0.998177	101.799	92	1379	0	0.014065	0.068554	0	0.033263	0.01973	0.146222	0.379929	0.977529	0.970822	0.955612	0.921644	0.864308	0.437994
JSO828-E100-v8	Female	248167496	v8_Regions	77992348	77992348	72173202	72170706	0.925388	0.999965	103.469	102	2882	0	0.015038	0.074249	0	0.034166	0.020435	0.076399	0.422307	0.977529	0.969627	0.94587	0.902545	0.849452	0.517795
QUN616-E100-v7	Male	180558044	v7_Regions	169166676	169166676	135412697	133223529	0.800469	0.983833	139.019	128	2592	0	0.013201	0.187965	0	0.043326	0.03797	0.049935	0.36347	0.977528	0.971832	0.963623	0.950017	0.928016	0.6841
SLL939-E100-v8	Male	145086372	v8_Regions	63960234	63960234	57401756	57399985	0.89746	0.999969	79.9726	75	2053	0	0.014345	0.102019	0	0.040646	0.007838	0.058052	0.426706	0.977524	0.966437	0.937244	0.879404	0.792141	0.254515
HRS139-E100-v8	Female	178869055	v8_Regions	81225544	81225544	72664276	72661795	0.894599	0.999966	105.196	102	2167	0	0.015068	0.104946	0	0.03778	0.015492	0.105759	0.373196	0.977524	0.974546	0.970494	0.962073	0.94334	0.526721
HXQ966-E100-v8	Male	265893386	v8_Regions	76486202	76486202	71240215	71239013	0.931413	0.999983	106.001	104	2458	0	0.013435	0.068272	0	0.03916	0.010044	0.061482	0.432932	0.977524	0.968646	0.956104	0.938308	0.91119	0.547598
HVX682-E100-v8	Female	229513296	v8_Regions	77681408	77681408	71463615	71461030	0.919958	0.999964	103.078	98	2325	0	0.015058	0.079667	0	0.03507	0.010534	0.086161	0.416758	0.977521	0.972589	0.96277	0.942931	0.907524	0.488928
QPZ852-E100-v7	Female	244541140	v7_Regions	71996166	71996166	66934999	66787094	0.929702	0.99779	106.551	96	1480	0	0.013877	0.069966	0	0.033015	0.021464	0.115996	0.40632	0.97752	0.971342	0.958706	0.92975	0.879216	0.47238
RWB325-E100-v7	Female	235738916	v7_Regions	67408594	67408594	62798731	62672504	0.931613	0.99799	99.6631	89	1490	0	0.014116	0.068016	0	0.034396	0.01909	0.150211	0.375762	0.977519	0.970262	0.952715	0.914528	0.852362	0.419588
WAX811-E100-v8	Female	321198321	v8_Regions	265942588	265942588	217766022	217746728	0.818846	0.999911	249.44	229	3758	0	0.012051	0.180235	0	0.032783	0.013958	0.010509	0.451706	0.977513	0.965742	0.953987	0.944189	0.935006	0.867738
OTN729-E100-v8	Female	229213794	v8_Regions	61827476	61827476	57839816	57829550	0.935503	0.999823	87.2639	83	1644	0	0.015849	0.06421	0	0.036877	0.012997	0.086223	0.404053	0.977508	0.971703	0.955527	0.918911	0.855263	0.327685
XJF712-E100-v8	Female	248823817	v8_Regions	82822972	82822972	76297839	76279686	0.921216	0.999762	108.627	104	2247	0	0.015603	0.078417	0	0.035583	0.016266	0.092071	0.409966	0.977508	0.974747	0.970423	0.960689	0.939574	0.552899
AJA897-E100-v8	Male	175612974	v8_Regions	77792524	77792524	69780915	69769079	0.897013	0.99983	98.8106	92	3537	0	0.014266	0.102483	0	0.037998	0.010859	0.069235	0.423414	0.977506	0.965223	0.942502	0.906073	0.853776	0.436336
MYK691-E100-v8	Female	197230016	v8_Regions	86775654	86775654	77894063	77891899	0.897649	0.999972	115.796	108	2751	0	0.015471	0.101919	0	0.033908	0.012298	0.088975	0.388802	0.977505	0.972478	0.962813	0.944772	0.914328	0.571659
LCH275-E100-v8	Female	183283213	v8_Regions	87525700	87525700	77860757	77859350	0.889576	0.999982	114.241	110	2559	0	0.015269	0.109949	0	0.036372	0.005707	0.105509	0.376862	0.977504	0.974215	0.969815	0.961399	0.945012	0.611694
YEH357-E100-v8	Female	187550489	v8_Regions	92683500	92683500	82120570	82119132	0.886032	0.999982	119.378	115	1915	0	0.015441	0.113463	0	0.037938	0.005507	0.118331	0.363997	0.977503	0.974656	0.971333	0.965386	0.953276	0.659164
LZN220-E100-v8	Female	267041580	v8_Regions	70126002	70126002	65717902	65710066	0.93714	0.999881	89.9606	86	2066	0	0.015436	0.062605	0	0.036463	0.010859	0.032942	0.448596	0.977498	0.973409	0.965396	0.945147	0.899275	0.343934
NOO970-E100-v8	Female	255363513	v8_Regions	70830472	70830472	66138129	66134638	0.933752	0.999947	91.9139	89	1564	0	0.01519	0.065924	0	0.038778	0.017944	0.093102	0.420612	0.977498	0.974899	0.970855	0.959864	0.930657	0.362552
CTF510-E100-v8	Female	311989446	v8_Regions	86070088	86070088	80397382	80394000	0.934092	0.999958	114.094	109	2710	0	0.015279	0.065609	0	0.037897	0.013807	0.119476	0.391757	0.977498	0.974639	0.969386	0.957965	0.936134	0.593945
SWB763-E100-v8	Female	161110666	v8_Regions	80328132	80328132	71098133	71095883	0.885096	0.999968	102.621	99	2414	0	0.015068	0.114399	0	0.036533	0.01564	0.089684	0.38588	0.977486	0.973982	0.968599	0.95746	0.933175	0.493689
YLF943-E100-v8	Female	153763163	v8_Regions	54602308	54602308	50029412	50024088	0.916251	0.999894	71.7679	69	1678	0	0.015146	0.083357	0	0.033029	0.025025	0.048349	0.44167	0.977485	0.972257	0.95589	0.905327	0.801828	0.135628
YEK036-E100-v8	Female	354918800	v8_Regions	81236084	81236084	76759874	76758360	0.944899	0.99998	104.174	100	2240	0	0.015299	0.054895	0	0.036418	0.008053	0.043033	0.449283	0.977485	0.973775	0.96697	0.951799	0.922566	0.504889
OFF795-E100-v7	Male	227058098	v7_Regions	79919616	79919616	73281426	73192600	0.916939	0.998788	110.39	99	2270	0	0.013651	0.082635	0	0.037675	0.012947	0.207322	0.330529	0.977483	0.97017	0.954212	0.922684	0.872895	0.496714
AXA690-E100-v8	Female	230022491	v8_Regions	63231746	63231746	59078589	59076748	0.934318	0.999969	87.1162	83	1609	0	0.015633	0.065369	0	0.033611	0.021316	0.064701	0.428899	0.977482	0.973341	0.963511	0.937871	0.883898	0.313322
XKX421-E100-v8	Female	191972078	v8_Regions	80784814	80784814	72851964	72850608	0.901803	0.999981	106.661	103	2303	0	0.015618	0.097787	0	0.034334	0.007672	0.09821	0.392027	0.977479	0.974878	0.97076	0.961093	0.938779	0.533791
RNN939-E100-v7	Male	215465455	v7_Regions	137455650	137455650	117724878	115727977	0.856457	0.983038	122.792	111	2300	0	0.01321	0.134688	0	0.043624	0.04368	0.041487	0.390848	0.977479	0.97089	0.95951	0.938441	0.904125	0.581969
BAV815-E100-v7	Female	241252687	v7_Regions	99109190	99109190	89592682	89480844	0.90398	0.998752	136.42	124	1364	0	0.013536	0.095579	0	0.032317	0.013765	0.1407	0.39007	0.977474	0.9725	0.965314	0.952509	0.929998	0.660555
ZNA114-E100-v8	Male	318006822	v8_Regions	87351196	87351196	81618017	81615744	0.934366	0.999972	113.853	110	2678	0	0.014689	0.065346	0	0.041298	0.010171	0.142627	0.36933	0.977469	0.974252	0.969877	0.961427	0.944023	0.606387
QOU263-E100-v8	Female	233010541	v8_Regions	68173844	68173844	63421697	63419874	0.930294	0.999971	94.0168	90	2514	0	0.015535	0.0694	0	0.033439	0.019612	0.075481	0.415436	0.977468	0.97376	0.966178	0.947133	0.906671	0.39509
TVN987-E100-v8	Male	264303094	v8_Regions	129421674	129421674	114795985	114791897	0.886992	0.999964	153.542	146	4480	0	0.015004	0.112533	0	0.041888	0.007464	0.110533	0.349884	0.977468	0.97147	0.9625	0.94995	0.93305	0.759627
EXE545-E100-v8	Female	419641632	v8_Regions	113253384	113253384	105944328	105940648	0.935463	0.999965	141.888	137	3639	0	0.014581	0.064281	0	0.038008	0.007071	0.043809	0.446178	0.977462	0.970315	0.960973	0.949394	0.935167	0.759284
ABS594-E100-v8	Female	250348546	v8_Regions	105178898	105178898	94866307	94864620	0.901952	0.999982	127.185	121	2872	0	0.01554	0.097677	0	0.037723	0.008344	0.069128	0.401997	0.977458	0.972389	0.963891	0.951314	0.932863	0.673962
CSA853-E100-v8	Female	203596415	v8_Regions	88122682	88122682	79243139	79148328	0.899237	0.998804	111.841	106	2389	0	0.015013	0.100464	0	0.035425	0.006973	0.06639	0.419576	0.977456	0.971895	0.960244	0.938875	0.905247	0.554604
LXB963-E100-v8	Male	360194914	v8_Regions	82130648	82130648	77621541	77619427	0.945098	0.999973	111.87	107	2296	0	0.014748	0.05466	0	0.038578	0.00726	0.110128	0.407762	0.977453	0.970646	0.959897	0.942595	0.914821	0.568378
QMM236-E100-v8	Male	379697173	v8_Regions	104394128	104394128	97536339	97534746	0.934309	0.999984	128.593	123	3474	0	0.013883	0.065429	0	0.039658	0.007881	0.033506	0.459637	0.977453	0.967013	0.953486	0.936617	0.913806	0.666262
TAV439-E100-v8	Female	282602110	v8_Regions	78830912	78830912	73579967	73576377	0.93339	0.999951	104.134	99	2837	0	0.014861	0.066243	0	0.03643	0.019807	0.090279	0.416417	0.97745	0.973604	0.964993	0.946212	0.912044	0.49763
XHK357-E100-v8	Male	226437445	v8_Regions	68771876	68771876	63804747	63802750	0.927774	0.999969	88.471	85	1731	0	0.013819	0.071942	0	0.036187	0.011099	0.067489	0.452629	0.977449	0.972165	0.961978	0.937176	0.886647	0.330464
SVS609-E100-v7	Male	250104867	v7_Regions	79941348	79941348	73853779	73634735	0.92385	0.997034	113.006	102	2075	0	0.012759	0.075902	0	0.035084	0.018148	0.120771	0.413046	0.977442	0.970217	0.957302	0.931179	0.887023	0.515189
ZPQ201-E100-v8	Female	306469650	v8_Regions	105454006	105454006	96881096	96879223	0.918705	0.999981	128.778	125	3117	0	0.01522	0.080941	0	0.039581	0.008028	0.047132	0.432164	0.977436	0.971955	0.963797	0.95185	0.934965	0.704516
KEV361-E100-v8	Male	210290091	v8_Regions	68682988	68682988	63368031	63366298	0.922616	0.999973	88.0208	84	2358	0	0.014591	0.077005	0	0.043553	0.01079	0.109675	0.399963	0.977432	0.972938	0.96365	0.940201	0.890395	0.318362
NSQ672-E100-v8	Female	216628336	v8_Regions	108787330	108787330	96205528	96196859	0.884345	0.99991	134.984	126	2746	0	0.014846	0.11521	0	0.033711	0.007101	0.063797	0.418006	0.977432	0.969974	0.955862	0.934983	0.90679	0.657699
XJT051-E100-v8	Female	296025374	v8_Regions	129261396	129261396	116123920	116121578	0.898365	0.99998	154.361	147	4194	0	0.015367	0.101255	0	0.038583	0.008112	0.074107	0.397671	0.977429	0.970205	0.959928	0.947811	0.932998	0.769411
PSO489-E100-v8	Female	133325054	v8_Regions	82973084	82973084	71304956	71303709	0.859375	0.999983	103.22	99	3194	0	0.015063	0.140023	0	0.035063	0.007735	0.082529	0.386178	0.977427	0.973456	0.966401	0.951325	0.921903	0.492797
WPP830-E100-v7	Male	195870452	v7_Regions	100957452	100957452	88997873	88979279	0.881538	0.999791	116.878	107	1695	0	0.013596	0.117993	0	0.03664	0.010834	0.03936	0.406102	0.977423	0.971836	0.961992	0.942044	0.906882	0.558608
UZU129-E100-v8	Male	162116004	v8_Regions	107041550	107041550	91167960	91109699	0.851706	0.999361	121.241	116	2512	0	0.014905	0.147816	0	0.040015	0.007493	0.0497	0.380322	0.977423	0.973169	0.966731	0.954568	0.932901	0.635404
JFA880-E100-v8	Female	303221024	v8_Regions	63855720	63855720	60608500	60606212	0.949148	0.999962	86.6877	83	2257	0	0.015259	0.050622	0	0.036991	0.015111	0.076396	0.440297	0.977422	0.972797	0.960786	0.931796	0.87559	0.310377
QNH947-E100-v8	Male	230074773	v8_Regions	80664322	80664322	73989691	73987746	0.917254	0.999974	101.584	99	1913	0	0.014168	0.082367	0	0.04347	0.008137	0.135342	0.377936	0.977422	0.973679	0.968532	0.958012	0.935229	0.492466
BVV838-E100-v8	Female	173798188	v8_Regions	89629050	89629050	79006024	79004011	0.881478	0.999975	112.644	109	2516	0	0.01554	0.117981	0	0.036591	0.007155	0.097181	0.389058	0.97742	0.97378	0.969027	0.960739	0.944731	0.59764
SWE373-E100-v8	Male	270249979	v8_Regions	67763232	67763232	63687077	63681723	0.939847	0.999916	89.3023	86	2087	0	0.014969	0.059891	0	0.039763	0.015842	0.119868	0.395109	0.977419	0.97363	0.964232	0.93969	0.889623	0.341048
LWZ134-E100-v8	Female	492066405	v8_Regions	116947584	116947584	110265133	110259869	0.942859	0.999952	149.077	145	3578	0	0.014822	0.056917	0	0.036535	0.007363	0.055387	0.43794	0.977419	0.968934	0.956898	0.944351	0.931268	0.784724
POW953-E100-v8	Male	189432774	v8_Regions	67682316	67682316	61981332	61971905	0.915768	0.999848	87.1312	84	2032	0	0.014999	0.083856	0	0.041396	0.014223	0.146237	0.353279	0.977414	0.973632	0.963307	0.935868	0.880523	0.315793
VMW568-E100-v8	Female	337891744	v8_Regions	65985736	65985736	62867149	62853283	0.952738	0.999779	89.3817	86	2048	0	0.01495	0.046906	0	0.037641	0.016787	0.077455	0.435127	0.977412	0.973884	0.968003	0.952314	0.913951	0.329657
COT539-E100-v8	Female	226323592	v8_Regions	64463874	64463874	60083673	60081123	0.932052	0.999958	86.5546	84	1697	0	0.015072	0.067645	0	0.03648	0.01999	0.076877	0.42279	0.977411	0.973009	0.964612	0.94679	0.906088	0.298002
MVK875-E100-v8	Female	358255167	v8_Regions	91614166	91614166	85998819	85996788	0.938707	0.999976	126.229	122	2507	0	0.015269	0.061028	0	0.034232	0.007309	0.105355	0.406059	0.977411	0.97301	0.966286	0.956116	0.940997	0.698018
NFE483-E100-v8	Female	243587633	v8_Regions	89231426	89231426	81536413	81534414	0.913763	0.999975	117.198	116	2002	0	0.014551	0.085797	0	0.034665	0.016453	0.092572	0.402114	0.97741	0.971136	0.953013	0.918007	0.87258	0.618557
WOF458-E100-v8	Female	228630656	v8_Regions	99535236	99535236	89447072	89438792	0.898647	0.999907	113.958	108	2003	0	0.013381	0.100981	0	0.035187	0.013314	0.01105	0.471523	0.977409	0.971949	0.964859	0.953446	0.933207	0.583301
ZEN027-E100-v8	Female	200518422	v8_Regions	74517976	74517976	68004380	68001598	0.91259	0.999959	92.7606	88	1646	0	0.015269	0.08702	0	0.036465	0.011556	0.089379	0.426692	0.977408	0.972306	0.958368	0.92621	0.869751	0.383245
XFW409-E100-v7	Male	98317442	v7_Regions	86036308	86036308	69705193	69594196	0.810183	0.998408	111.966	100	1308	0	0.012934	0.188638	0	0.031653	0.024646	0.081808	0.37065	0.977408	0.9682	0.951039	0.920153	0.872407	0.504849
JNM873-E100-v8	Female	290389875	v8_Regions	67013336	67013336	63291418	63289132	0.94446	0.999964	90.6184	87	1846	0	0.01522	0.055258	0	0.039067	0.015011	0.083489	0.428304	0.977407	0.973555	0.965092	0.943398	0.898131	0.354571
WMF734-E200-v7	Male	260474032	v7_Regions	225925248	225925248	183327176	183251917	0.811451	0.999589	222.835	196	2918	0	0.01224	0.188035	0	0.03549	0.014432	0.076856	0.34517	0.977407	0.970348	0.962619	0.953484	0.94223	0.833652
OYO051-E100-v8	Male	335593577	v8_Regions	76824588	76824588	72590867	72589416	0.944891	0.99998	103.967	101	2118	0	0.013337	0.054855	0	0.036378	0.013327	0.052527	0.463822	0.977406	0.971686	0.964212	0.951442	0.927934	0.514215
AUK889-E100-v7	Female	202377581	v7_Regions	132657864	132657864	113129912	112936072	0.852795	0.998287	131.044	119	2045	0	0.013725	0.14666	0	0.038132	0.021242	0.016925	0.43789	0.977405	0.970536	0.960396	0.943426	0.916305	0.634215
WAR164-E100-v7	Female	233195741	v7_Regions	62582592	62582592	58554012	58439348	0.935628	0.998042	91.9411	82	1136	0	0.014033	0.064036	0	0.034246	0.018343	0.143016	0.39011	0.977403	0.968561	0.945055	0.894797	0.817897	0.359021
KMC813-E100-v8	Female	134174072	v8_Regions	83048776	83048776	71427109	71425815	0.860062	0.999982	103.844	100	2291	0	0.015417	0.139303	0	0.037694	0.007207	0.103485	0.361984	0.977403	0.974706	0.971428	0.964238	0.94619	0.509151
XYW432-E100-v8	Female	191039705	v8_Regions	71697728	71697728	65372354	65369576	0.911777	0.999958	89.2386	85	1786	0	0.015363	0.087793	0	0.039826	0.028772	0.043139	0.402007	0.977398	0.971938	0.956608	0.921295	0.859901	0.356214
ZPO154-E100-v8	Male	267603285	v8_Regions	58800384	58800384	55685109	55683305	0.947019	0.999968	79.8398	77	1435	0	0.014463	0.052709	0	0.035261	0.01935	0.067095	0.444721	0.977388	0.96823	0.948281	0.906961	0.832847	0.242633
RSL294-E100-v8	Female	210011257	v8_Regions	78449336	78449336	71558390	71550986	0.912161	0.999897	101.931	98	3049	0	0.015284	0.087478	0	0.03719	0.014186	0.136268	0.360399	0.977388	0.974812	0.970895	0.960647	0.935866	0.482849
RYT988-E100-v8	Female	239309805	v8_Regions	93234244	93234244	84715329	84713741	0.908629	0.999981	123.682	121	3022	0	0.015515	0.090956	0	0.036812	0.007228	0.113485	0.379946	0.977387	0.974446	0.970642	0.964139	0.953305	0.70724
QKA105-E100-v7	Female	283976168	v7_Regions	95976534	95976534	88308134	88227503	0.920101	0.999087	100.62	90	1720	0	0.012925	0.079327	0	0.043415	0.020523	0.137337	0.469923	0.977386	0.968128	0.949265	0.910404	0.848803	0.421242
WXU476-E100-v7	Female	332607924	v7_Regions	77860740	77860740	73467003	73386512	0.943569	0.998904	111.655	101	1677	0	0.013178	0.056127	0	0.034905	0.01525	0.127481	0.425102	0.977385	0.970045	0.956968	0.930884	0.886503	0.508279
REO307-E100-v8	Male	265307069	v8_Regions	58334128	58334128	55241917	55240836	0.946991	0.99998	78.2906	75	1758	0	0.014129	0.05277	0	0.039767	0.009446	0.069994	0.452119	0.977383	0.971818	0.959411	0.924541	0.850783	0.203375
KOW971-E100-v8	Female	244074008	v8_Regions	91365266	91365266	83324338	83322438	0.911991	0.999977	116.784	112	2744	0	0.015023	0.087588	0	0.040496	0.00967	0.115894	0.388305	0.977382	0.974469	0.97098	0.964335	0.950698	0.631414
KFR635-E100-v7	Female	277139347	v7_Regions	84656340	84656340	78478318	78209089	0.927022	0.996569	120.595	109	2036	0	0.013969	0.072769	0	0.034827	0.017154	0.131744	0.403631	0.977381	0.972069	0.96369	0.94583	0.91238	0.568645
YRN417-E100-v8	Female	135751661	v8_Regions	89229972	89229972	76049929	76048628	0.852291	0.999983	109.837	106	2190	0	0.015328	0.147078	0	0.036343	0.007249	0.106924	0.357586	0.977373	0.973704	0.967843	0.956079	0.933997	0.561468
WUA548-E100-v8	Female	200471064	v8_Regions	70525164	70525164	64670743	64669650	0.916988	0.999983	93.6197	90	1967	0	0.015171	0.08266	0	0.036081	0.010273	0.092735	0.406279	0.977372	0.974427	0.967815	0.949137	0.908254	0.386022
VMA708-E100-v7	Female	258724579	v7_Regions	84738654	84738654	78184697	77760126	0.922657	0.99457	112.287	101	1976	0	0.013638	0.07727	0	0.038283	0.011794	0.208981	0.346721	0.977371	0.97182	0.960219	0.93512	0.89149	0.514046
RPB900-E100-v8	Male	336194637	v8_Regions	69546448	69546448	66070494	66069157	0.95002	0.99998	94.8256	91	1798	0	0.014935	0.049761	0	0.039878	0.007903	0.121188	0.399233	0.977366	0.971327	0.959561	0.936083	0.89365	0.41097
SNE879-E100-v7	Male	75580821	v7_Regions	139899264	139899264	91674373	90959672	0.655288	0.992204	120.884	106	2673	0	0.013228	0.344922	0	0.0378	0.006642	0.167355	0.235721	0.977365	0.967158	0.947384	0.915077	0.869706	0.544075
XUW087-E100-v8	Female	240070941	v8_Regions	80262528	80262528	73912577	73910425	0.920885	0.999971	98.4265	94	2320	0	0.014832	0.078724	0	0.039397	0.011996	0.162533	0.36357	0.977364	0.973748	0.965971	0.947349	0.910756	0.442353
OFA586-E100-v8	Female	319797697	v8_Regions	80561876	80561876	75694511	75692815	0.939582	0.999978	109.485	105	2294	0	0.015289	0.060141	0	0.036123	0.007038	0.113172	0.402839	0.977363	0.971929	0.96299	0.947792	0.921282	0.552083
ZVB977-E100-v8	Female	388132182	v8_Regions	103190136	103190136	96625436	96622266	0.936382	0.999967	127.061	122	3187	0	0.014709	0.063367	0	0.036869	0.007488	0.031154	0.465527	0.977362	0.968911	0.95752	0.943143	0.9239	0.676493
POF244-E100-v7	Female	219412257	v7_Regions	86605148	86605148	78594480	78548380	0.907504	0.999413	122.281	111	1458	0	0.013936	0.092103	0	0.031662	0.013246	0.137978	0.389204	0.977356	0.971122	0.961035	0.941723	0.908383	0.580374
OFL636-E100-v8	Female	242332436	v8_Regions	70138564	70138564	65299623	65298418	0.931009	0.999982	94.4424	90	2450	0	0.015176	0.068701	0	0.033876	0.012955	0.084095	0.422922	0.977355	0.972063	0.959623	0.932164	0.882713	0.403032
LNE159-E100-v8	Female	215331038	v8_Regions	66271302	66271302	61423208	61418555	0.926845	0.999924	91.4156	88	1701	0	0.015023	0.072826	0	0.033082	0.012295	0.080957	0.414275	0.977348	0.97038	0.953931	0.92177	0.86872	0.377798
SVR735-E100-v8	Male	205060189	v8_Regions	83754952	83754952	75756438	75754113	0.904501	0.999969	106.7	103	2744	0	0.014237	0.095047	0	0.041489	0.009071	0.100159	0.397403	0.977348	0.973147	0.966996	0.954512	0.929506	0.533623
AUB978-E100-v8	Female	264604313	v8_Regions	108163232	108163232	97825808	97824487	0.904428	0.999986	127.453	121	3464	0	0.014566	0.095219	0	0.033153	0.008839	0.030553	0.453621	0.977348	0.967225	0.952824	0.936519	0.915393	0.656138
FHS759-E100-v8	Female	317780653	v8_Regions	95040696	95040696	88275550	88271020	0.928818	0.999949	122.089	119	2124	0	0.015505	0.070903	0	0.039184	0.009677	0.071204	0.399951	0.977347	0.975255	0.973361	0.970754	0.965129	0.70901
BKK292-E100-v7	Male	108392857	v7_Regions	64447926	64447926	55772470	55661721	0.865388	0.998014	76.8372	70	1762	0	0.013798	0.133483	0	0.043225	0.015538	0.313581	0.281676	0.977345	0.964047	0.926358	0.852516	0.747717	0.22839
ZHB609-E100-v7	Female	193625998	v7_Regions	69274842	69274842	63432450	63360026	0.915664	0.998858	96.0369	86	1902	0	0.013881	0.083868	0	0.034687	0.019159	0.146892	0.385029	0.977345	0.969477	0.949891	0.906038	0.836281	0.388602
EOA601-E100-v8	Female	86266422	v8_Regions	55940918	55940918	47777703	47776980	0.854074	0.999985	72.5275	68	1629	0	0.015702	0.145248	0	0.033375	0.006782	0.083224	0.368077	0.977343	0.971524	0.950413	0.888431	0.775489	0.162619
ORN085-E100-v8	Male	321319077	v8_Regions	86083648	86083648	80566902	80564897	0.935914	0.999975	115.729	111	2449	0	0.014891	0.063806	0	0.038576	0.007076	0.120758	0.393129	0.977343	0.970918	0.961095	0.945737	0.921459	0.604529
KKW718-E100-v8	Male	421572847	v8_Regions	94566440	94566440	89455917	89454356	0.945958	0.999983	120.625	116	3235	0	0.014006	0.053818	0	0.039868	0.008702	0.039387	0.452212	0.977343	0.963025	0.946171	0.929298	0.908824	0.638422
HNX383-E100-v8	Female	250723415	v8_Regions	63733062	63733062	59849050	59847961	0.939058	0.999982	86.0537	82	2170	0	0.015318	0.060656	0	0.036771	0.01513	0.092052	0.41693	0.977342	0.972442	0.958383	0.925049	0.863366	0.305837
VRJ251-E100-v8	Female	257719698	v8_Regions	74671978	74671978	69514993	69513053	0.930938	0.999972	98.0036	94	1919	0	0.015269	0.068763	0	0.035577	0.011352	0.099581	0.416846	0.977339	0.973989	0.967284	0.950833	0.916749	0.437912
MYT132-E100-v8	Female	144256234	v8_Regions	81974268	81974268	71368915	71321126	0.870626	0.99933	100.051	95	2613	0	0.015338	0.128893	0	0.038205	0.009729	0.10263	0.378261	0.977334	0.974406	0.967859	0.949672	0.911025	0.451507
UKK331-E100-v8	Female	184861487	v8_Regions	59920178	59920178	55316630	55315393	0.923172	0.999978	83.4673	81	1572	0	0.016051	0.076499	0	0.033184	0.015713	0.066854	0.417422	0.977333	0.973095	0.962308	0.933098	0.873004	0.274985
ACN235-E100-v8	Female	338630991	v8_Regions	64543768	64543768	61563132	61559399	0.95382	0.999939	87.4475	83	1641	0	0.015328	0.045917	0	0.035766	0.020623	0.072707	0.444584	0.977333	0.972933	0.961183	0.930963	0.87207	0.320133
RTW932-E100-v7	Male	281952673	v7_Regions	184338218	184338218	157239234	157200000	0.852993	0.99975	196.224	173	2645	0	0.012543	0.146259	0	0.036008	0.01626	0.022122	0.424211	0.977333	0.971244	0.963907	0.954313	0.941002	0.802212
KVU487-E100-v8	Female	192112048	v8_Regions	69134688	69134688	63271730	63268875	0.915195	0.999955	91.7876	88	1734	0	0.01492	0.084446	0	0.032738	0.013276	0.073834	0.423611	0.977331	0.972499	0.962542	0.939209	0.892795	0.370553
EOC947-E100-v8	Female	164158926	v8_Regions	77339022	77339022	68905041	68902340	0.890948	0.999961	97.2455	92	2793	0	0.015289	0.10857	0	0.035384	0.01609	0.095012	0.392399	0.977325	0.973674	0.965706	0.945043	0.902536	0.422169
SOA245-E100-v8	Female	182928041	v8_Regions	73057858	73057858	66225643	66224038	0.906482	0.999976	94.3874	90	2154	0	0.01554	0.09308	0	0.037421	0.012545	0.111583	0.383263	0.977324	0.974248	0.967022	0.947785	0.907068	0.397761
VOT440-E100-v8	Female	201862453	v8_Regions	86166804	86166804	77592365	77590314	0.90049	0.999974	101.5	96	1974	0	0.014915	0.099127	0	0.03485	0.007213	0.025263	0.458487	0.977324	0.969298	0.953337	0.92558	0.882016	0.469808
VOZ512-E100-v7	Male	90899054	v7_Regions	85743318	85743318	68416942	68154615	0.797927	0.996166	107.747	96	1518	0	0.012911	0.201237	0	0.032054	0.029866	0.095191	0.348579	0.977322	0.96757	0.947701	0.911058	0.855795	0.471494
WFK471-E100-v7	Male	101026892	v7_Regions	82850776	82850776	67987021	67873638	0.820596	0.998332	109.074	98	1177	0	0.012985	0.178379	0	0.030736	0.026331	0.085016	0.373056	0.977319	0.968038	0.950156	0.917047	0.865982	0.485463
JRK941-E100-v8	Male	389348998	v8_Regions	89609760	89609760	84652304	84557575	0.944677	0.998881	120.18	115	2489	0	0.013991	0.055057	0	0.039226	0.016352	0.082826	0.426407	0.977319	0.973015	0.967916	0.959632	0.944112	0.64412
JQW970-E100-v8	Female	236562951	v8_Regions	77055330	77055330	71107790	71106313	0.922815	0.999979	100.716	97	2081	0	0.014763	0.076846	0	0.036943	0.007993	0.074888	0.437229	0.977316	0.974007	0.969392	0.95981	0.937373	0.474106
ZKZ677-E100-v8	Female	298671902	v8_Regions	77959190	77959190	73086019	73082932	0.937491	0.999958	104.459	99	2497	0	0.015598	0.062247	0	0.036165	0.013574	0.100946	0.411479	0.977314	0.97373	0.965429	0.946066	0.910158	0.496444
KJC261-E100-v7	Male	270015731	v7_Regions	89589994	89589994	82557375	82445570	0.921502	0.998646	87.1646	78	1978	0	0.01332	0.077785	0	0.047925	0.017213	0.345468	0.337658	0.977307	0.965983	0.937267	0.879712	0.79428	0.312984
EPP676-E100-v8	Male	166285441	v8_Regions	67629748	67629748	61197229	61184194	0.904886	0.999787	86.5115	83	2085	0	0.015018	0.094711	0	0.039014	0.013098	0.147896	0.346562	0.977298	0.972266	0.959032	0.927356	0.868451	0.313176
SFF040-E100-v7	Female	191151214	v7_Regions	194402168	194402168	152891949	150018940	0.786472	0.981209	162.456	151	2539	0	0.013559	0.204153	0	0.041684	0.031815	0.047558	0.360571	0.977297	0.972819	0.967271	0.959078	0.946715	0.783088
AXM683-E100-v7	Male	89792567	v7_Regions	107141008	107141008	80725784	80617287	0.753454	0.998656	109.124	102	1936	0	0.013256	0.244986	0	0.03629	0.019931	0.166989	0.294743	0.977294	0.968692	0.953629	0.927432	0.886824	0.522864
OQJ336-E100-v8	Female	315999100	v8_Regions	88306886	88306886	82415042	82413257	0.93328	0.999978	117.266	114	1876	0	0.014497	0.066415	0	0.03676	0.010355	0.071584	0.442987	0.977293	0.974016	0.970619	0.965556	0.956021	0.660882
XAB722-E100-v8	Male	347509388	v8_Regions	73176620	73176620	69455868	69454594	0.949154	0.999982	100.748	98	2154	0	0.014763	0.050624	0	0.039168	0.011014	0.12347	0.389898	0.977292	0.973665	0.968623	0.958842	0.937582	0.48491
ZFP948-E100-v8	Female	253136224	v8_Regions	86885496	86885496	79838734	79837239	0.918896	0.999981	114.313	111	2151	0	0.014556	0.080777	0	0.035993	0.009225	0.087037	0.418292	0.977291	0.974056	0.970455	0.964394	0.952061	0.623472
EFH224-E100-v8	Male	403129108	v8_Regions	104438842	104438842	97957279	97955781	0.937939	0.999985	132.329	127	3668	0	0.014586	0.061829	0	0.039722	0.006318	0.086989	0.401648	0.977286	0.967207	0.95246	0.935812	0.916457	0.693103
PSO972-E100-v7	Male	92296713	v7_Regions	107750472	107750472	81694291	81476494	0.75818	0.997334	107.421	95	2595	0	0.013601	0.241156	0	0.043838	0.009411	0.199028	0.267594	0.977283	0.967356	0.945261	0.905649	0.848528	0.46703
TUQ218-E100-v8	Male	264150976	v8_Regions	72106066	72106066	67402027	67397922	0.934762	0.999939	90.4328	78	1685	0	0.014399	0.065006	0	0.032205	0.007345	0.030473	0.465382	0.977282	0.964829	0.932081	0.870761	0.784739	0.337225
QXK097-E100-v8	Male	157346985	v8_Regions	74065924	74065924	65995381	65993980	0.891036	0.999979	93.5402	87	2392	0	0.014183	0.108404	0	0.036063	0.011677	0.056472	0.433517	0.977281	0.964436	0.939756	0.899288	0.840123	0.388679
NPE782-E100-v8	Female	133392559	v8_Regions	79971988	79971988	69099119	69096454	0.864042	0.999961	89.6721	85	1332	0	0.014296	0.135404	0	0.034791	0.0103	0.01156	0.447675	0.977277	0.971053	0.958883	0.929432	0.87064	0.356043
QVT872-E100-v7	Male	177741941	v7_Regions	82576668	82576668	73692555	73594444	0.892414	0.998669	108.847	100	1443	0	0.012865	0.107093	0	0.032941	0.013593	0.131079	0.401529	0.977277	0.970423	0.957839	0.93179	0.886828	0.50107
QLP686-E100-v7	Male	160930876	v7_Regions	98007944	98007944	84502203	84399963	0.862197	0.99879	118.122	102	2393	0	0.013238	0.136902	0	0.036982	0.021664	0.181257	0.343189	0.977276	0.965935	0.943634	0.905287	0.8519	0.51267
OSX067-E100-v8	Male	208479815	v8_Regions	64978822	64978822	60168551	60165650	0.925972	0.999952	85.1257	82	2217	0	0.014252	0.073713	0	0.038704	0.018769	0.07793	0.423678	0.977273	0.968538	0.952719	0.923236	0.869694	0.295828
PYO213-E100-v8	Male	315315496	v8_Regions	74700424	74700424	70445677	70444091	0.943043	0.999977	97.9776	93	2222	0	0.014315	0.056698	0	0.040301	0.011605	0.115872	0.402083	0.977273	0.97299	0.965125	0.945974	0.906861	0.430709
PSE531-E100-v7	Male	328688490	v7_Regions	106561846	106561846	98358261	98225645	0.923016	0.998652	150.556	135	1798	0	0.013021	0.076636	0	0.032576	0.01325	0.155343	0.385881	0.977272	0.972039	0.965124	0.953535	0.93374	0.70428
SBX301-E100-v8	Male	200668691	v8_Regions	80140210	80140210	72645874	72643727	0.906485	0.99997	102.982	99	2672	0	0.014281	0.09307	0	0.039973	0.007892	0.098097	0.401071	0.977263	0.972994	0.966804	0.954262	0.928194	0.49736
LEY812-E100-v7	Female	246854147	v7_Regions	86780330	86780330	79578160	79524589	0.917007	0.999327	123.044	111	1569	0	0.01412	0.082615	0	0.032471	0.012708	0.157278	0.377818	0.977263	0.97071	0.959383	0.937871	0.902001	0.576842
YWR304-E100-v8	Male	224776918	v8_Regions	52271964	52271964	49347329	49346139	0.94405	0.999976	71.3825	68	1656	0	0.014625	0.055697	0	0.036328	0.012501	0.084966	0.427815	0.977262	0.96766	0.937477	0.869171	0.759606	0.158239
EUY669-E100-v8	Male	329010370	v8_Regions	87243126	87243126	81706865	81704468	0.936542	0.999971	106.16	102	2497	0	0.014129	0.063149	0	0.040931	0.008578	0.09488	0.451663	0.97726	0.967883	0.953414	0.931259	0.896713	0.519565
SZE718-E100-v8	Female	221680373	v8_Regions	70357122	70357122	65058580	65055672	0.924691	0.999955	95.0408	92	1723	0	0.015471	0.074987	0	0.033184	0.014768	0.08262	0.415619	0.977257	0.973958	0.967703	0.951458	0.915404	0.4096
YVS776-E100-v8	Male	336222115	v8_Regions	76052268	76052268	71909101	71907642	0.945522	0.99998	102.938	99	1814	0	0.013622	0.054227	0	0.040327	0.014101	0.060714	0.451518	0.977255	0.972633	0.966737	0.955674	0.932376	0.499218
CSH039-E100-v8	Male	331780715	v8_Regions	69747200	69747200	66206666	66204536	0.949238	0.999968	94.6588	92	1918	0	0.013445	0.050537	0	0.036491	0.014823	0.057219	0.460509	0.977249	0.971669	0.963381	0.947397	0.914962	0.409382
VBR186-E100-v8	Male	287089190	v8_Regions	82927068	82927068	77216670	77214942	0.93114	0.999978	107.191	104	2660	0	0.014409	0.068571	0	0.042687	0.007966	0.129762	0.388787	0.977244	0.973501	0.968746	0.959645	0.940711	0.550094
SPY083-E100-v8	Female	222553304	v8_Regions	68484890	68484890	63475850	63465935	0.926859	0.999844	90.1079	86	1842	0	0.015441	0.072798	0	0.03725	0.016466	0.089307	0.415295	0.977243	0.973586	0.965106	0.943176	0.897027	0.34755
RLP296-E100-v8	Female	150867146	v8_Regions	82153506	82153506	71919304	71917322	0.875426	0.999972	103.117	97	2639	0	0.014728	0.124005	0	0.035007	0.009437	0.062969	0.416785	0.977239	0.968375	0.952778	0.925986	0.883324	0.475101
VWY385-E100-v8	Female	360585343	v8_Regions	108234602	108234602	100504074	100502467	0.928576	0.999984	137.808	133	3418	0	0.014994	0.071138	0	0.037318	0.007457	0.040141	0.438656	0.977238	0.96954	0.959713	0.947718	0.932649	0.740303
ENC510-E100-v7	Male	125089520	v7_Regions	128490408	128490408	100545936	100314003	0.782517	0.997693	123.636	113	1783	0	0.013458	0.216745	0	0.037832	0.019585	0.040656	0.357315	0.977235	0.972023	0.962826	0.943981	0.911238	0.594016
LFY329-E100-v8	Male	244358398	v8_Regions	66643616	66643616	62298984	62295103	0.934808	0.999938	85.8871	82	2586	0	0.014792	0.064837	0	0.041421	0.017692	0.125606	0.388539	0.977232	0.971988	0.95811	0.924871	0.862931	0.306551
KVY742-E100-v8	Female	225392187	v8_Regions	87098938	87098938	79201154	79199177	0.909324	0.999975	112.724	108	2391	0	0.014792	0.090271	0	0.035951	0.008198	0.087861	0.41516	0.977232	0.973594	0.968508	0.958492	0.938136	0.585372
QZC083-E100-v8	Female	317485953	v8_Regions	84368354	84368354	79003490	79001408	0.936411	0.999974	106.882	103	2469	0	0.01549	0.063301	0	0.038668	0.007432	0.048621	0.438791	0.97723	0.972195	0.962643	0.944699	0.913726	0.531671
STA429-E100-v8	Male	316753652	v8_Regions	96606486	96606486	89600978	89598630	0.927484	0.999974	124.689	120	2234	0	0.014399	0.0722	0	0.040907	0.010389	0.131517	0.377418	0.977229	0.973596	0.969337	0.962459	0.949907	0.68555
UWQ081-E100-v8	Male	275712043	v8_Regions	69559514	69559514	65350933	65348911	0.939497	0.999969	92.2868	90	1793	0	0.013942	0.060241	0	0.040689	0.009525	0.092076	0.425774	0.977225	0.97293	0.9667	0.952894	0.921333	0.376418
OVL728-E100-v8	Male	312406361	v8_Regions	68308782	68308782	64707091	64705241	0.947273	0.999971	92.394	90	1890	0	0.014252	0.052482	0	0.040516	0.009208	0.07899	0.440002	0.977218	0.973059	0.967008	0.953685	0.922682	0.376726
SFY911-E100-v7	Male	226196713	v7_Regions	160339546	160339546	135113220	132889392	0.842669	0.983541	139.485	127	2508	0	0.013086	0.147719	0	0.042919	0.041877	0.047632	0.383739	0.977216	0.970996	0.961853	0.94667	0.922482	0.669331
NUF955-E100-v8	Female	306314811	v8_Regions	77586296	77586296	72873894	72869952	0.939262	0.999946	104.08	99	2364	0	0.015284	0.060453	0	0.036954	0.017507	0.086687	0.422491	0.977215	0.973622	0.965705	0.948452	0.916646	0.497988
NCY216-E100-v8	Male	275461697	v8_Regions	92837244	92837244	85436559	85434986	0.920283	0.999982	118.655	110	3142	0	0.014551	0.079384	0	0.038771	0.007203	0.109398	0.390713	0.977213	0.96681	0.947172	0.918217	0.878832	0.570936
LHB733-E100-v8	Female	221927003	v8_Regions	57555450	57555450	53980959	53963776	0.937895	0.999682	79.0531	75	2225	0	0.015893	0.061853	0	0.035944	0.013341	0.085464	0.418208	0.977212	0.972541	0.957858	0.916671	0.836638	0.223585
COZ358-E100-v7	Male	82508023	v7_Regions	83154274	83154274	65362116	65232445	0.786034	0.998016	92.4264	79	2769	0	0.013302	0.201443	0	0.038738	0.012259	0.205423	0.267072	0.977212	0.963784	0.926292	0.860202	0.773708	0.344535
YVL899-E100-v8	Female	179216915	v8_Regions	92873412	92873412	81816772	81814504	0.880949	0.999972	116.104	112	3213	0	0.015805	0.118501	0	0.037868	0.006525	0.113344	0.373565	0.977209	0.97384	0.969048	0.960765	0.944713	0.622133
CMX932-E100-v7	Male	189030797	v7_Regions	91186446	91186446	81023986	80941225	0.888553	0.998979	123.981	113	1576	0	0.013297	0.110956	0	0.031068	0.012379	0.158482	0.363436	0.977209	0.971344	0.961635	0.942917	0.910564	0.594155
VXV924-E100-v8	Male	149804983	v8_Regions	70202028	70202028	62584107	62577664	0.891486	0.999897	87.4144	84	1369	0	0.015043	0.108019	0	0.039374	0.01361	0.152616	0.337325	0.977208	0.973219	0.962651	0.934793	0.879378	0.320261
WEC963-E100-v8	Female	189147027	v8_Regions	65227098	65227098	59913463	59912212	0.918536	0.999979	89.5143	87	1707	0	0.016051	0.081119	0	0.034526	0.013894	0.099496	0.386339	0.977204	0.97406	0.968013	0.950769	0.909878	0.339927
SSB786-E100-v8	Female	219750459	v8_Regions	84394414	84394414	76786275	76784682	0.90985	0.999979	110.679	107	2499	0	0.015608	0.089775	0	0.036939	0.007262	0.115709	0.382877	0.977199	0.97422	0.970086	0.96234	0.946295	0.583563
SXZ417-E100-v8	Female	216540913	v8_Regions	68649230	68649230	63484698	63483246	0.924769	0.999977	91.6731	87	1814	0	0.015363	0.074914	0	0.033704	0.013065	0.079128	0.424859	0.977197	0.973029	0.963437	0.938474	0.888119	0.367906
OZZ022-E100-v8	Female	216437760	v8_Regions	105149188	105149188	93352691	93350958	0.887812	0.999981	125.439	119	2571	0	0.014414	0.111766	0	0.034557	0.010536	0.025142	0.438187	0.977193	0.969999	0.960126	0.946172	0.925584	0.651971
RYL409-E100-v8	Female	224145621	v8_Regions	100909028	100909028	90359284	90349672	0.895453	0.999894	126.214	117	2665	0	0.014969	0.104126	0	0.033996	0.007217	0.077431	0.412172	0.97719	0.96767	0.950512	0.925069	0.890162	0.60994
WNE745-E100-v8	Female	254923586	v8_Regions	92654380	92654380	84722965	84721264	0.914398	0.99998	121.852	119	2148	0	0.014605	0.085266	0	0.035966	0.010326	0.083802	0.415994	0.977189	0.974031	0.970711	0.9661	0.957597	0.69654
MZF333-E100-v8	Female	187157517	v8_Regions	80589232	80589232	72504144	72500400	0.899675	0.999948	103.962	100	2051	0	0.015461	0.099855	0	0.036451	0.014286	0.131309	0.356358	0.977187	0.974356	0.969777	0.958774	0.934259	0.506294
FPB913-E100-v8	Male	237909578	v8_Regions	72934226	72934226	67619406	67618032	0.927129	0.99998	95.93	93	2170	0	0.014542	0.072526	0	0.040765	0.008296	0.109085	0.400994	0.977182	0.9733	0.967352	0.953711	0.923122	0.421295
RPE786-E100-v8	Male	251889399	v8_Regions	78894476	78894476	73027118	73021806	0.92563	0.999927	91.2959	86	1897	0	0.015176	0.073957	0	0.0483	0.010152	0.180291	0.36307	0.977176	0.974416	0.967505	0.944926	0.892889	0.354825
LYT545-E100-v7	Male	336118438	v7_Regions	107638122	107638122	99456532	99418540	0.92399	0.999618	124.018	110	1608	0	0.01287	0.075714	0	0.036885	0.010122	0.01616	0.477552	0.977174	0.969591	0.9568	0.933303	0.895346	0.567541
OLF519-E100-v8	Male	295634487	v8_Regions	69709772	69709772	65757213	65755276	0.9433	0.999971	95.3166	93	2343	0	0.01375	0.056456	0	0.03592	0.015064	0.053655	0.455655	0.97717	0.97167	0.963803	0.948672	0.917493	0.419754
RTR826-E100-v8	Female	173010312	v8_Regions	92211510	92211510	80948073	80939489	0.877852	0.999894	114.191	111	2510	0	0.015446	0.121638	0	0.039263	0.006902	0.113456	0.37152	0.977169	0.97379	0.969296	0.961167	0.945505	0.616565
ZWP718-E100-v8	Female	181706262	v8_Regions	60082690	60082690	55378719	55374769	0.921708	0.999929	82.4968	79	1512	0	0.015731	0.077926	0	0.035198	0.013104	0.073389	0.415765	0.977166	0.972227	0.959605	0.928278	0.865043	0.262635
FKZ843-E100-v7	Male	182693030	v7_Regions	95075964	95075964	83722916	83612759	0.88059	0.998684	111.645	102	3428	0	0.013707	0.118754	0	0.042357	0.01672	0.338532	0.270651	0.977166	0.969839	0.956767	0.931584	0.890614	0.519987
HOC075-E100-v8	Male	203700600	v8_Regions	111927912	111927912	97867790	97839357	0.874382	0.999709	118.38	113	2077	0	0.01348	0.12522	0	0.037293	0.011109	0.009735	0.466881	0.97716	0.97087	0.961437	0.945581	0.919951	0.609161
MUL749-E100-v7	Female	234731662	v7_Regions	93506276	93506276	84781417	84725224	0.906692	0.999337	128.36	116	2209	0	0.014107	0.092837	0	0.033441	0.011862	0.172236	0.363296	0.97716	0.971855	0.963322	0.946736	0.917675	0.614564
MQB113-E100-v8	Male	269333564	v8_Regions	90406458	90406458	83227058	83225548	0.920588	0.999982	114.575	112	2428	0	0.014507	0.079093	0	0.039058	0.008499	0.04401	0.425902	0.977159	0.965942	0.952446	0.938455	0.920094	0.61992
BYL396-E100-v7	Male	132174573	v7_Regions	126514462	126514462	100569260	100435571	0.794923	0.998671	124.279	110	1720	0	0.013256	0.204314	0	0.035782	0.019099	0.02322	0.38034	0.977159	0.968235	0.95203	0.92419	0.883075	0.567989
JCT773-E100-v7	Female	235164177	v7_Regions	85326552	85326552	78031897	77981961	0.914509	0.99936	120.431	108	1597	0	0.013913	0.085071	0	0.032852	0.012608	0.156897	0.377079	0.977156	0.970556	0.958935	0.936335	0.898487	0.561892
OJS674-E100-v8	Female	162383066	v8_Regions	64538480	64538480	58533657	58509802	0.906957	0.999592	81.9844	77	2412	0	0.014586	0.092552	0	0.040147	0.011288	0.062423	0.43762	0.977155	0.967344	0.943689	0.897612	0.821827	0.269757
JNR726-E100-v8	Female	219879044	v8_Regions	80242824	80242824	73347482	73345711	0.914069	0.999976	103.034	99	1963	0	0.015289	0.085521	0	0.039082	0.010351	0.105665	0.399676	0.977149	0.973768	0.968259	0.956032	0.930275	0.494715
EJE729-E100-v8	Male	232054120	v8_Regions	93498250	93498250	84682856	84674481	0.905716	0.999901	114.287	104	2205	0	0.014188	0.093947	0	0.036772	0.007364	0.072481	0.424968	0.977147	0.96534	0.942311	0.906849	0.858991	0.527165
XCO152-E100-v8	Female	139927973	v8_Regions	72139466	72139466	63591710	63589790	0.881511	0.99997	92.3929	86	1700	0	0.015004	0.117804	0	0.036603	0.009771	0.046932	0.416266	0.977146	0.965702	0.938253	0.889063	0.820221	0.388082
LZT338-E100-v8	Female	238072160	v8_Regions	69473326	69473326	64642644	64640663	0.930467	0.999969	88.8826	85	1812	0	0.015097	0.069215	0	0.03791	0.009594	0.04659	0.461817	0.977143	0.968938	0.951617	0.918435	0.861515	0.342277
VTH170-E100-v8	Female	227305498	v8_Regions	61170054	61170054	57233178	57232104	0.93564	0.999981	82.7818	79	1778	0	0.015259	0.064073	0	0.034002	0.013713	0.074297	0.434697	0.977142	0.971371	0.955168	0.914883	0.841294	0.275706
KVK873-E100-v8	Male	252249982	v8_Regions	69820884	69820884	65204756	65203600	0.933886	0.999982	95.5494	94	1598	0	0.013603	0.065793	0	0.039002	0.009273	0.064264	0.438518	0.977142	0.968077	0.95535	0.936237	0.904822	0.43708
LZW673-E100-v7	Male	173389826	v7_Regions	91022882	91022882	80057834	79876067	0.879535	0.99773	115.291	96	2993	0	0.014111	0.11984	0	0.039357	0.023611	0.220662	0.301022	0.977142	0.965155	0.936584	0.888841	0.826716	0.478698
QBK557-E100-v8	Female	220341585	v8_Regions	82618310	82618310	75335908	75334214	0.911855	0.999978	110.31	107	2261	0	0.015898	0.08775	0	0.036125	0.007061	0.114152	0.380903	0.977141	0.97335	0.967055	0.956475	0.939338	0.587898
PKL913-E100-v8	Male	266180687	v8_Regions	107097660	107097660	97012498	97010958	0.905832	0.999984	130.349	124	3844	0	0.014202	0.093813	0	0.035259	0.007847	0.045891	0.42969	0.977141	0.965499	0.950875	0.934809	0.913542	0.667079
TLQ172-E100-v7	Male	309859312	v7_Regions	120246598	120246598	109296530	109266715	0.908937	0.999727	132.615	117	1419	0	0.012769	0.09072	0	0.03661	0.010724	0.011011	0.480431	0.977139	0.970047	0.958691	0.937968	0.90454	0.608863
NUU237-E100-v8	Female	112247112	v8_Regions	82988744	82988744	69377756	69374803	0.83599	0.999957	81.789	77	1517	0	0.013745	0.1634	0	0.033516	0.01264	0.00813	0.46563	0.977136	0.963916	0.935846	0.885918	0.808422	0.274581
MQJ380-E100-v8	Male	267894443	v8_Regions	68801830	68801830	64567079	64563655	0.93845	0.999947	89.0323	86	1759	0	0.015594	0.061309	0	0.043867	0.007743	0.112035	0.362846	0.977132	0.974012	0.967481	0.949518	0.907985	0.331624
PPQ306-E100-v8	Male	302696972	v8_Regions	76768558	76768558	72100425	72098905	0.939192	0.999979	101.508	99	2093	0	0.014478	0.060524	0	0.042149	0.008721	0.105044	0.413209	0.97713	0.972819	0.966878	0.955813	0.932705	0.490883
TZN895-E100-v8	Female	203792265	v8_Regions	63694756	63694756	58966943	58963480	0.925774	0.999941	87.7704	84	1936	0	0.015785	0.073905	0	0.034397	0.011707	0.094704	0.399057	0.977127	0.97273	0.961444	0.933159	0.877851	0.326153
QEN409-E100-v8	Female	193737777	v8_Regions	74785640	74785640	68011226	68008484	0.909416	0.99996	97.8702	95	2352	0	0.015205	0.090212	0	0.034121	0.015104	0.08694	0.4068	0.977124	0.971356	0.961292	0.944276	0.913921	0.446309
LMY605-E200-v7	Male	91616450	v7_Regions	202402978	202402978	122699109	122420783	0.606212	0.997732	146.828	124	2349	0	0.012815	0.391364	0	0.035738	0.016351	0.020595	0.287882	0.977122	0.969024	0.954498	0.929671	0.893881	0.629215
XEF758-E100-v8	Female	254693774	v8_Regions	64694146	64694146	60754376	60753119	0.939102	0.999979	87.8093	84	2279	0	0.015412	0.060603	0	0.036054	0.013429	0.083343	0.426325	0.977119	0.971759	0.958019	0.924887	0.863973	0.330462
BCQ318-E100-v7	Female	105165721	v7_Regions	96207750	96207750	77257367	76991686	0.803026	0.996561	122.703	110	1625	0	0.013651	0.196014	0	0.02907	0.027391	0.081087	0.368861	0.977115	0.969454	0.956041	0.932018	0.894099	0.570408
KTJ079-E100-v8	Female	260792913	v8_Regions	68930658	68930658	64569995	64568653	0.936738	0.999979	92.1473	89	2124	0	0.014817	0.062967	0	0.038378	0.007745	0.100364	0.41612	0.977114	0.973444	0.966942	0.950583	0.913674	0.370299
CRC049-E100-v7	Female	267391800	v7_Regions	156302362	156302362	135546508	135296698	0.867207	0.998157	157.423	144	2441	0	0.013697	0.132377	0	0.039594	0.022563	0.029964	0.429524	0.977114	0.970808	0.962904	0.951908	0.936046	0.74581
UYA960-E200-v7	Male	248227576	v7_Regions	198087962	198087962	163340550	163289224	0.824586	0.999686	205.149	185	2386	0	0.012378	0.174736	0	0.03404	0.011309	0.01559	0.425878	0.97711	0.972543	0.96811	0.962833	0.955502	0.851045
YTH104-E100-v8	Female	317169335	v8_Regions	85736090	85736090	80194473	80192886	0.935364	0.99998	115.143	112	2342	0	0.014768	0.064353	0	0.036075	0.009467	0.079467	0.434424	0.977106	0.973056	0.968319	0.961197	0.948246	0.630136
SCM767-E100-v8	Male	145485701	v8_Regions	83899490	83899490	72887319	72885259	0.868746	0.999972	104.407	99	2412	0	0.014242	0.130657	0	0.037104	0.008994	0.06654	0.408007	0.977102	0.965524	0.947889	0.92076	0.879768	0.491455
RWP411-E100-v6	Female	203641584	v6_Regions	134861038	134861038	114824104	114620859	0.851425	0.99823	164.308	150	2634	0	0.011439	0.147911	0	0.036157	0.023648	0.08826	0.393196	0.977099	0.97124	0.964014	0.954403	0.941196	0.776971
CJU666-E100-v8	Male	342461842	v8_Regions	71299710	71299710	67713955	67712654	0.949709	0.999981	98.8448	96	2053	0	0.014404	0.050055	0	0.039099	0.012771	0.097874	0.411802	0.977094	0.972635	0.966541	0.955102	0.931119	0.462616
SLM767-E100-v8	Female	177156724	v8_Regions	77528320	77528320	69632516	69631360	0.898156	0.999983	102.65	99	2254	0	0.015441	0.101391	0	0.036151	0.005944	0.105714	0.379948	0.977094	0.973753	0.968928	0.958467	0.935186	0.496568
LQS418-E100-v8	Male	166450718	v8_Regions	90842436	90842436	79502970	79499387	0.875174	0.999955	113.027	106	2872	0	0.014473	0.12428	0	0.036468	0.011849	0.093205	0.382688	0.977094	0.966514	0.948631	0.922041	0.884855	0.552587
ZMF599-E100-v8	Female	207359185	v8_Regions	97439588	97439588	86839171	86836173	0.89121	0.999965	111.362	104	2680	0	0.014886	0.108293	0	0.036	0.009212	0.084906	0.440126	0.977093	0.96766	0.94731	0.914666	0.869253	0.529147
BQV102-E100-v8	Female	183023811	v8_Regions	78956498	78956498	71021645	71020266	0.899503	0.999981	101.281	97	2166	0	0.01549	0.100059	0	0.035464	0.00911	0.12849	0.367425	0.977091	0.974292	0.969655	0.957761	0.93061	0.477087
MQA239-E100-v7	Female	251534772	v7_Regions	112873956	112873956	101106472	101082445	0.895747	0.999762	138.304	125	2292	0	0.014713	0.103813	0	0.034519	0.010125	0.032319	0.40756	0.977085	0.971073	0.96162	0.945754	0.920632	0.658406
ZMP419-E100-v8	Female	378838225	v8_Regions	85490832	85490832	80844021	80842290	0.945646	0.999979	105.411	102	2016	0	0.014723	0.054142	0	0.035691	0.012177	0.026256	0.479227	0.977084	0.966842	0.951822	0.934693	0.910617	0.52945
OBA701-E100-v8	Male	282042264	v8_Regions	77851306	77851306	72717747	72716069	0.934059	0.999977	105.15	103	2032	0	0.013991	0.065644	0	0.038119	0.012903	0.098479	0.406334	0.977083	0.972751	0.967482	0.958515	0.940171	0.538594
SHC085-E100-v7	Male	99103127	v7_Regions	142496686	142496686	101702499	101515285	0.713718	0.998159	133.906	118	2095	0	0.01344	0.285237	0	0.032923	0.013983	0.025342	0.322905	0.977082	0.971129	0.961522	0.942372	0.910026	0.61498
LYT959-E100-v8	Female	247506561	v8_Regions	74937846	74937846	69541163	69539030	0.927985	0.999969	97.9888	95	2082	0	0.015402	0.0717	0	0.038982	0.012279	0.137163	0.3732	0.97708	0.974506	0.970563	0.96043	0.935442	0.438998
UYS059-E100-v8	Male	183290178	v8_Regions	63815780	63815780	58569886	58568348	0.917796	0.999974	80.9761	77	3076	0	0.014571	0.081777	0	0.04363	0.010841	0.114045	0.394336	0.977079	0.971069	0.955252	0.917227	0.846018	0.242271
QMS515-E100-v8	Male	213047455	v8_Regions	83002748	83002748	75418666	75417296	0.908629	0.999982	99.2219	94	2450	0	0.014512	0.091018	0	0.039762	0.008662	0.052199	0.424271	0.977072	0.964359	0.938533	0.899921	0.846166	0.45109
PAL798-E100-v8	Male	199580046	v8_Regions	64848806	64848806	59855056	59853332	0.922994	0.999971	84.1707	81	1827	0	0.01465	0.076644	0	0.040791	0.008407	0.098382	0.412232	0.977064	0.971822	0.95999	0.930251	0.871251	0.278195
XYC780-E100-v8	Female	344212226	v8_Regions	92730076	92730076	86755875	86753915	0.935574	0.999977	127.053	124	2003	0	0.014369	0.064152	0	0.034144	0.012298	0.062782	0.442585	0.97706	0.973067	0.968969	0.964011	0.956191	0.728719
SWM629-E100-v7	Male	368008126	v7_Regions	169659656	169659656	151517986	151474030	0.89307	0.99971	187.116	163	2177	0	0.012718	0.106394	0	0.037457	0.01654	0.027623	0.444168	0.97706	0.970112	0.961356	0.948999	0.931612	0.768447
SEC798-E100-v8	Female	196209951	v8_Regions	61182960	61182960	56651715	56649355	0.925939	0.999958	83.99	80	1916	0	0.015785	0.073742	0	0.033469	0.015211	0.068378	0.424476	0.977059	0.970983	0.956037	0.920932	0.853828	0.284646
XXK541-E100-v7	Female	235649627	v7_Regions	67634044	67634044	62993597	62875460	0.931389	0.998125	98.5143	89	1438	0	0.013973	0.068301	0	0.033677	0.020764	0.154417	0.375475	0.977059	0.970478	0.953587	0.915455	0.852253	0.414645
KUU372-E100-v8	Female	374694263	v8_Regions	81757152	81757152	77455058	77453428	0.94738	0.999979	112.319	109	3038	0	0.01495	0.052386	0	0.035054	0.013443	0.082107	0.432051	0.977058	0.973622	0.969522	0.962511	0.948534	0.604573
YEM221-E100-v8	Female	287120215	v8_Regions	93038896	93038896	85895424	85867906	0.923221	0.99968	123.844	120	2938	0	0.014714	0.076415	0	0.037291	0.009475	0.104364	0.399452	0.977057	0.973929	0.970762	0.966148	0.957919	0.707439
MMO693-E100-v8	Male	209295595	v8_Regions	78299758	78299758	71412517	71410868	0.91204	0.999977	100.09	96	2532	0	0.014089	0.087547	0	0.040049	0.007868	0.101691	0.40048	0.977054	0.972468	0.965313	0.949899	0.918455	0.464925
HMV773-E100-v8	Male	214736828	v8_Regions	77763404	77763404	71129317	71124141	0.914689	0.999927	98.3451	92	2730	0	0.014802	0.084963	0	0.039939	0.007054	0.11525	0.383649	0.977052	0.967702	0.94548	0.906116	0.848217	0.43399
JZE410-E100-v8	Female	177844131	v8_Regions	57292304	57292304	52916142	52914802	0.923617	0.999975	80.1437	77	1704	0	0.015677	0.076054	0	0.032424	0.013004	0.068415	0.41802	0.97705	0.971317	0.955456	0.917134	0.845217	0.240151
MVS051-E100-v8	Male	198019868	v8_Regions	72950462	72950462	66625888	66623927	0.913303	0.999971	90.8388	87	3115	0	0.014807	0.086289	0	0.042331	0.008496	0.151293	0.362645	0.97705	0.972857	0.963821	0.941264	0.896025	0.356581
YXX905-E100-v8	Female	177387620	v8_Regions	91480686	91480686	80638165	80635577	0.881477	0.999968	105.193	99	2315	0	0.015028	0.117959	0	0.038804	0.008378	0.112554	0.39754	0.97705	0.968784	0.950754	0.92067	0.876999	0.497426
NJV042-E100-v7	Female	241903440	v7_Regions	81979202	81979202	75384663	75151502	0.919558	0.996907	116.799	106	1729	0	0.013651	0.080211	0	0.033207	0.01827	0.125626	0.402791	0.97705	0.971259	0.961747	0.942051	0.905525	0.545555
XVO773-E100-v8	Female	239331841	v8_Regions	65789684	65789684	61468170	61455908	0.934313	0.999801	86.9326	83	2124	0	0.01549	0.065391	0	0.037217	0.016946	0.084987	0.424951	0.977048	0.971852	0.958766	0.92894	0.872305	0.314089
HPT036-E100-v8	Male	220344286	v8_Regions	83623798	83623798	76168484	76166422	0.910847	0.999973	114.948	110	1911	0	0.014335	0.08878	0	0.035378	0.014836	0.063931	0.4118	0.977043	0.966876	0.950058	0.92593	0.893825	0.586591
ZAM153-E100-v7	Female	234982412	v7_Regions	79912598	79912598	73484105	73438977	0.919556	0.999386	116.119	104	1732	0	0.014226	0.080037	0	0.032682	0.013762	0.138018	0.390171	0.97704	0.970982	0.959602	0.935714	0.895068	0.53491
UZU290-E100-v8	Male	420271603	v8_Regions	94315740	94315740	89216612	89214928	0.945936	0.999981	115.962	109	3137	0	0.013671	0.053875	0	0.038202	0.007155	0.042328	0.463304	0.977039	0.965275	0.945724	0.918383	0.88111	0.567102
MLR108-E100-v8	Female	326053884	v8_Regions	81559314	81559314	76664859	76662220	0.939989	0.999966	107.304	104	2251	0	0.015166	0.059712	0	0.040122	0.011387	0.092516	0.427692	0.977038	0.973726	0.969786	0.962533	0.94637	0.547707
RCO675-E100-v8	Male	322878805	v8_Regions	85453690	85453690	80041405	80034465	0.936664	0.999913	111.662	110	2805	0	0.015018	0.063087	0	0.04068	0.011751	0.096056	0.372227	0.977037	0.971105	0.960851	0.943786	0.91831	0.596653
CVC118-E100-v8	Female	348171819	v8_Regions	76062262	76062262	72055142	72052466	0.947318	0.999963	105.514	103	2013	0	0.014586	0.052446	0	0.034274	0.0138	0.064295	0.446365	0.977036	0.972754	0.967511	0.958961	0.941794	0.536454
UEC915-E100-v8	Female	319319828	v8_Regions	113909298	113909298	104328884	104325242	0.915894	0.999965	133.414	128	3610	0	0.015382	0.083718	0	0.039345	0.006686	0.142266	0.394522	0.977034	0.973965	0.96977	0.962594	0.950255	0.727369
AHL119-E100-v8	Female	294261821	v8_Regions	86380662	86380662	80340444	80339083	0.930074	0.999983	119.848	118	2185	0	0.013637	0.069614	0	0.037298	0.010124	0.058987	0.435384	0.977033	0.968618	0.957543	0.943515	0.92495	0.664888
FPO090-E100-v8	Female	293027002	v8_Regions	60935384	60935384	57874089	57871029	0.949762	0.999947	82.4512	78	1453	0	0.015328	0.049999	0	0.037354	0.019302	0.069565	0.444607	0.97703	0.970575	0.952803	0.912368	0.840937	0.268792
UZN597-E100-v7	Female	270837184	v7_Regions	85150974	85150974	78791442	78720924	0.925315	0.999105	122.759	111	1623	0	0.013849	0.074329	0	0.032945	0.016993	0.143333	0.38911	0.97703	0.971547	0.963338	0.947031	0.916868	0.587977
BXL373-E100-v8	Male	179392567	v8_Regions	69262622	69262622	62987319	62985587	0.909398	0.999973	87.6317	84	2352	0	0.01464	0.090169	0	0.041257	0.009344	0.119816	0.385017	0.977029	0.972383	0.962073	0.936615	0.885424	0.318745
CFE866-E100-v8	Female	243901386	v8_Regions	88522958	88522958	80955299	80953761	0.914512	0.999981	114.7	111	2217	0	0.015161	0.085087	0	0.039181	0.007437	0.122353	0.383008	0.977029	0.974133	0.970923	0.965554	0.954234	0.631268
UMK791-E100-v6	Female	230353132	v6_Regions	141934382	141934382	122174137	121982846	0.860779	0.998434	169.556	155	2885	0	0.012229	0.13865	0	0.037354	0.018688	0.131507	0.368837	0.977027	0.971858	0.965715	0.957263	0.944851	0.790008
MZS810-E100-v7	Female	229698987	v7_Regions	59784928	59784928	56049731	55940036	0.937523	0.998043	88.6083	80	959	0	0.0143	0.062201	0	0.032947	0.022413	0.150482	0.378302	0.977023	0.968018	0.942012	0.88682	0.803935	0.334781
FSX336-E100-v8	Male	198019469	v8_Regions	112026310	112026310	97576456	97568084	0.871014	0.999914	125.534	118	2659	0	0.013917	0.128502	0	0.035809	0.016008	0.030693	0.428806	0.977023	0.966438	0.952079	0.932476	0.904435	0.62755
YAW686-E100-v7	Male	112004518	v7_Regions	73143036	73143036	62411703	62317037	0.853283	0.998483	101.755	89	1799	0	0.013104	0.145795	0	0.031252	0.028627	0.073332	0.397438	0.977021	0.965014	0.940065	0.894721	0.829625	0.423955
ZNA528-E100-v8	Female	176817893	v8_Regions	57558226	57558226	53117836	53115123	0.922854	0.999949	78.0842	75	2196	0	0.015525	0.076795	0	0.03316	0.01332	0.082424	0.41411	0.977019	0.972603	0.959186	0.920246	0.840039	0.208625
BPQ617-E100-v8	Male	348953300	v8_Regions	82608194	82608194	77906396	77904444	0.943083	0.999975	108.398	104	3267	0	0.014689	0.05665	0	0.045871	0.01205	0.118206	0.39365	0.977019	0.972967	0.967244	0.95639	0.935004	0.549288
NWC770-E100-v7	Male	157381433	v7_Regions	160423676	160423676	126213917	123686587	0.786754	0.979976	127.497	117	2259	0	0.013031	0.201115	0	0.04185	0.041669	0.038925	0.365213	0.977018	0.969886	0.958948	0.940674	0.911717	0.622989
FPU323-E100-v7	Female	211550341	v7_Regions	93206824	93206824	83653750	83575406	0.897507	0.999063	130.261	119	1527	0	0.013867	0.102035	0	0.030752	0.011971	0.146288	0.376427	0.977011	0.971111	0.962237	0.946703	0.920031	0.629348
TFC937-E100-v7	Male	95453326	v7_Regions	169912176	169912176	112637543	112394532	0.662916	0.997843	147.317	130	1901	0	0.013247	0.336007	0	0.031437	0.014313	0.017425	0.305753	0.97701	0.972069	0.964763	0.951061	0.927264	0.676377
LXP773-E100-v7	Male	187462323	v7_Regions	172399368	172399368	138224227	138060471	0.801768	0.998815	165.872	139	2811	0	0.012966	0.19752	0	0.035831	0.017187	0.017798	0.404704	0.977007	0.968627	0.953092	0.927495	0.892654	0.662718
ROE694-E100-v8	Male	143616754	v8_Regions	59959706	59959706	54115252	54113184	0.902527	0.999962	74.3189	71	1522	0	0.014291	0.097042	0	0.037377	0.012452	0.067659	0.438099	0.977005	0.964266	0.932896	0.87049	0.772153	0.198402
QTY495-E100-v7	Male	171181096	v7_Regions	107897586	107897586	92550025	92542741	0.857758	0.999921	110.231	94	1600	0	0.012681	0.141662	0	0.037952	0.011168	0.008433	0.454239	0.977005	0.967945	0.947192	0.90672	0.846407	0.459277
CCY530-E100-v8	Female	227193298	v8_Regions	88841960	88841960	80696140	80694675	0.908311	0.999982	114.45	111	2451	0	0.015456	0.091347	0	0.038172	0.005837	0.147714	0.355726	0.977001	0.973934	0.969654	0.961935	0.946727	0.617459
FOY716-E100-v8	Female	345597793	v8_Regions	80001658	80001658	75545265	75543308	0.944296	0.999974	105.518	102	2377	0	0.015505	0.055452	0	0.04077	0.011241	0.130235	0.386717	0.976997	0.973883	0.969427	0.959954	0.938806	0.524603
UZZ143-E100-v8	Female	262738230	v8_Regions	87858452	87858452	80906352	80904500	0.920872	0.999977	114.549	112	1985	0	0.014689	0.078789	0	0.038033	0.009065	0.097726	0.411048	0.976996	0.973859	0.970485	0.965416	0.955212	0.638448
SYL249-E100-v8	Male	343574241	v8_Regions	100811114	100811114	93764738	93761698	0.930103	0.999968	124.695	121	2786	0	0.014325	0.069606	0	0.04009	0.006699	0.047066	0.439251	0.976995	0.967646	0.955103	0.938879	0.917635	0.663837
PMO443-E100-v8	Female	155407147	v8_Regions	66395876	66395876	59783375	59782142	0.900408	0.999979	84.6521	79	2005	0	0.014394	0.099093	0	0.035106	0.011202	0.065549	0.431732	0.976991	0.966004	0.938886	0.888755	0.812506	0.298017
ZHT812-E100-v8	Female	205421818	v8_Regions	71975856	71975856	66023611	66021850	0.917302	0.999973	93.6583	88	2262	0	0.014758	0.082356	0	0.036757	0.007385	0.066514	0.42712	0.976987	0.969959	0.952754	0.918364	0.862649	0.394234
BJF394-E100-v8	Female	320891926	v8_Regions	82107418	82107418	77072102	77070718	0.938674	0.999982	111.457	108	2505	0	0.015156	0.061038	0	0.037992	0.009234	0.094171	0.417474	0.976982	0.973631	0.970009	0.964273	0.952469	0.603169
ZQP097-E100-v8	Female	198389229	v8_Regions	79724780	79724780	72225788	72224318	0.905939	0.99998	103.167	94	2777	0	0.015363	0.093637	0	0.035223	0.009512	0.079405	0.419561	0.97698	0.968171	0.947044	0.908499	0.853588	0.459811
RZW449-E100-v8	Female	122266261	v8_Regions	76603240	76603240	65765482	65764446	0.858521	0.999984	96.276	93	2126	0	0.015392	0.140857	0	0.035749	0.007027	0.114606	0.349643	0.976977	0.97365	0.968343	0.955654	0.925619	0.422968
YWU639-E100-v8	Female	155568892	v8_Regions	61778942	61778942	56032108	56028799	0.906977	0.999941	81.5287	78	1595	0	0.015436	0.092639	0	0.033986	0.013034	0.082492	0.407918	0.976969	0.972502	0.959935	0.925359	0.855355	0.251591
RTS930-E100-v8	Male	273253640	v8_Regions	78275686	78275686	72928207	72926563	0.931684	0.999977	99.145	97	2554	0	0.014802	0.067955	0	0.045689	0.007562	0.155949	0.366376	0.976962	0.973077	0.967709	0.956307	0.931474	0.463792
CAX334-E100-v8	Female	197334840	v8_Regions	67528770	67528770	62067509	62066233	0.919127	0.999979	89.7451	87	1873	0	0.015451	0.080523	0	0.037888	0.007364	0.09261	0.409403	0.976961	0.972108	0.96319	0.943141	0.901135	0.344188
AZW435-E100-v8	Female	299491219	v8_Regions	64927888	64927888	61532523	61530642	0.947706	0.999969	88.1835	85	2124	0	0.015304	0.052038	0	0.038517	0.01319	0.087081	0.428684	0.97696	0.972467	0.961101	0.935153	0.884151	0.326529
KFQ922-E100-v8	Male	206183418	v8_Regions	77635484	77635484	70765192	70763583	0.911506	0.999977	99.379	95	2413	0	0.014645	0.088072	0	0.040488	0.010103	0.110439	0.39232	0.97696	0.972607	0.965196	0.948911	0.916041	0.454261
QSM351-E100-v8	Female	167954985	v8_Regions	71985752	71985752	64795300	64793042	0.900113	0.999965	93.3519	91	1984	0	0.015569	0.099446	0	0.036169	0.007697	0.087689	0.405715	0.976958	0.972534	0.965314	0.950478	0.917914	0.3887
BNH038-E200-v7	Male	246516181	v7_Regions	285780022	285780022	216889688	216857561	0.758939	0.999852	241.741	222	2643	0	0.013729	0.242101	0	0.036767	0.005639	0.20193	0.229498	0.976954	0.972736	0.968202	0.962522	0.955018	0.878505
JVY764-E200-v8	Male	244643169	v8_Regions	127823612	127823612	112490566	112485141	0.880045	0.999952	141.155	130	8265	0	0.013981	0.119776	0	0.04216	0.006609	0.165378	0.307707	0.976953	0.968741	0.955854	0.937834	0.913346	0.683779
YSV582-E100-v8	Male	349566691	v8_Regions	61810308	61810308	59163006	59046919	0.957171	0.998038	84.4704	80	2094	0	0.014468	0.042425	0	0.038527	0.016705	0.076782	0.437751	0.97695	0.971563	0.959305	0.927228	0.863008	0.281533
ECL950-E100-v7	Male	385991452	v7_Regions	109413830	109413830	102046850	101720933	0.932669	0.996806	105.903	95	1774	0	0.012313	0.066947	0	0.045256	0.01988	0.129176	0.508194	0.976949	0.969267	0.954618	0.923516	0.871279	0.464649
HSX429-E100-v7	Male	105373487	v7_Regions	74768892	74768892	62965598	62748325	0.842136	0.996549	97.3128	87	1701	0	0.013477	0.157228	0	0.034261	0.019162	0.160356	0.326057	0.976946	0.9664	0.942581	0.896681	0.829229	0.40063
THO378-E100-v7	Male	107772506	v7_Regions	76710946	76710946	64566640	64363650	0.841687	0.996856	103.618	91	1205	0	0.012874	0.157426	0	0.032905	0.029826	0.083228	0.381551	0.976945	0.96524	0.941368	0.89842	0.835983	0.439499
AMW389-E100-v8	Female	270293329	v8_Regions	57406510	57406510	54463454	54462152	0.948733	0.999976	76.093	72	1611	0	0.015254	0.051045	0	0.036187	0.012598	0.053538	0.461297	0.976943	0.970382	0.949182	0.896748	0.804561	0.198902
MUQ970-E100-v7	Female	260456356	v7_Regions	62979916	62979916	59317332	59239059	0.941845	0.99868	91.6558	82	1500	0	0.014286	0.057829	0	0.036015	0.019244	0.165276	0.374972	0.976942	0.968225	0.944333	0.893738	0.816733	0.357739
SFT713-E100-v8	Female	189469220	v8_Regions	76162084	76162084	68996283	68994582	0.905914	0.999975	97.5446	94	2049	0	0.015417	0.09364	0	0.037475	0.009887	0.128648	0.371568	0.976941	0.973781	0.968308	0.954429	0.923252	0.433152
VLR278-E100-v8	Male	232855770	v8_Regions	68504434	68504434	63704200	63701816	0.929928	0.999963	86.4239	83	2167	0	0.013445	0.069747	0	0.040178	0.014302	0.05388	0.465535	0.976938	0.969075	0.954331	0.925047	0.870892	0.312336
UOA247-E100-v8	Female	212195872	v8_Regions	82231836	82231836	74755422	74752919	0.909081	0.999967	109.721	105	3282	0	0.015579	0.090529	0	0.035737	0.007319	0.110879	0.381644	0.976937	0.971585	0.962944	0.947988	0.922355	0.556562
UBH997-E100-v7	Male	208368344	v7_Regions	117521164	117521164	102403889	102380822	0.871366	0.999775	129.015	113	1345	0	0.012617	0.128109	0	0.034665	0.00982	0.011182	0.457627	0.976935	0.969861	0.957804	0.935498	0.899588	0.585865
JCC973-E100-v8	Female	208996543	v8_Regions	100826168	100826168	89587362	89585166	0.888533	0.999975	123.524	119	3343	0	0.015594	0.111061	0	0.034953	0.008239	0.161048	0.33415	0.976932	0.97449	0.971462	0.965386	0.9524	0.675787
JOK872-E100-v8	Male	160374658	v8_Regions	71283434	71283434	63918102	63916683	0.896675	0.999978	90.7573	85	2418	0	0.01436	0.102839	0	0.038849	0.009726	0.070344	0.421428	0.976926	0.964356	0.939473	0.896857	0.833322	0.362823
SRZ900-E100-v8	Female	212573133	v8_Regions	69636200	69636200	64232292	64231228	0.922398	0.999983	89.1282	83	1937	0	0.014807	0.077275	0	0.034357	0.008838	0.04494	0.461092	0.976924	0.965102	0.939338	0.894494	0.827405	0.348733
LRT154-E100-v8	Female	205362611	v8_Regions	81612082	81612082	74015209	74014035	0.906915	0.999984	106.057	103	2234	0	0.015874	0.092723	0	0.037258	0.005878	0.139256	0.360667	0.976923	0.973753	0.9692	0.959725	0.939388	0.534347
LUH229-E100-v8	Female	291191125	v8_Regions	74585272	74585272	70006606	70004849	0.938612	0.999975	97.6537	94	1708	0	0.014212	0.06109	0	0.036614	0.012792	0.077492	0.445195	0.976908	0.971358	0.962689	0.946313	0.915001	0.440305
UUL964-E100-v8	Female	149710026	v8_Regions	60961960	60961960	55156754	55154747	0.904773	0.999964	75.0822	71	1555	0	0.015082	0.094776	0	0.03575	0.013534	0.0616	0.44929	0.976907	0.968402	0.944538	0.889318	0.7937	0.194646
CFW460-E100-v8	Male	323630165	v8_Regions	68851540	68851540	65315892	65314300	0.948648	0.999976	94.2785	92	1936	0	0.013961	0.051112	0	0.041187	0.0092	0.080439	0.434554	0.976907	0.971919	0.965003	0.951221	0.921235	0.403067
QLK189-E100-v7	Male	184555496	v7_Regions	178641188	178641188	142086458	138988667	0.795373	0.978198	141.418	130	2524	0	0.013215	0.192198	0	0.044594	0.04101	0.057903	0.350043	0.976895	0.970862	0.962331	0.948804	0.927418	0.691848
AVY436-E100-v7	Female	70557429	v7_Regions	92071144	92071144	67791020	67411324	0.73629	0.994399	97.2255	91	1121	0	0.014451	0.263095	0	0.033982	0.022203	0.157109	0.27822	0.976884	0.970473	0.956736	0.925856	0.872217	0.423395
QUM190-E100-v7	Female	254127938	v7_Regions	100225034	100225034	90958925	90833751	0.907547	0.998624	132.248	118	3320	0	0.013638	0.091933	0	0.038282	0.015979	0.173601	0.365887	0.976883	0.971989	0.963724	0.946687	0.916778	0.619419
LLV592-E100-v8	Female	161415436	v8_Regions	70965306	70965306	63706971	63705772	0.89772	0.999981	91.4675	85	1867	0	0.014915	0.101767	0	0.034897	0.012292	0.05687	0.432992	0.976882	0.965507	0.943083	0.904067	0.844147	0.366298
CHO433-E100-v8	Female	193419255	v8_Regions	85890794	85890794	77023759	77022274	0.896764	0.999981	107.811	104	2480	0	0.014689	0.102774	0	0.037084	0.008772	0.108338	0.387137	0.976879	0.973179	0.968254	0.958414	0.937129	0.545987
QEZ783-E100-v8	Male	204739494	v8_Regions	62996124	62996124	58389503	58388081	0.926875	0.999976	78.3641	75	2225	0	0.014129	0.072777	0	0.04255	0.009955	0.126119	0.395867	0.976876	0.969058	0.948817	0.902383	0.821136	0.219903
BPC301-E100-v8	Male	238062762	v8_Regions	90352180	90352180	82296788	82294593	0.910845	0.999973	112.916	109	2706	0	0.015087	0.088754	0	0.043367	0.006093	0.174149	0.337523	0.976874	0.973819	0.96965	0.961087	0.943333	0.597736
YBQ959-E100-v8	Female	268032019	v8_Regions	83858768	83858768	77628635	77627219	0.925707	0.999982	110.606	107	2038	0	0.014733	0.073989	0	0.037713	0.009694	0.085286	0.42378	0.976873	0.973323	0.969104	0.961904	0.94716	0.585875
VZW292-E100-v7	Male	226545103	v7_Regions	142170174	142170174	122035568	121842219	0.858377	0.998416	141.351	129	2141	0	0.012552	0.141096	0	0.038908	0.022074	0.024071	0.432527	0.976872	0.96943	0.959511	0.944441	0.921286	0.678712
BFT952-E100-v8	Male	330691254	v8_Regions	91371440	91371440	85340644	85338526	0.933997	0.999975	118.395	114	2728	0	0.014266	0.06573	0	0.041502	0.01041	0.136167	0.377093	0.976871	0.97278	0.967482	0.958597	0.942116	0.636425
SWZ394-E100-v7	Male	242932768	v7_Regions	80263688	80263688	74012657	73754812	0.922119	0.996516	111.338	100	1654	0	0.013003	0.077618	0	0.034477	0.018441	0.137148	0.40133	0.97687	0.969558	0.956334	0.928961	0.883493	0.504505
HNP839-E100-v8	Female	366578091	v8_Regions	80983868	80983868	76671316	76667290	0.946748	0.999947	111.669	108	2719	0	0.014016	0.053008	0	0.035618	0.012687	0.063573	0.448779	0.976866	0.972165	0.966537	0.957664	0.941084	0.588151
URQ679-E100-v7	Female	110573786	v7_Regions	83536966	83536966	69585731	69478320	0.832993	0.998456	114.189	101	1958	0	0.013969	0.165987	0	0.031391	0.023685	0.090271	0.370774	0.976865	0.967241	0.949292	0.917762	0.87016	0.509344
MEE436-E100-v8	Female	258764194	v8_Regions	79226074	79226074	73459595	73456165	0.927215	0.999953	104.44	100	2454	0	0.015712	0.072467	0	0.036632	0.012098	0.127199	0.382082	0.97686	0.974015	0.969124	0.956804	0.930184	0.506572
OQV871-E100-v8	Female	409684951	v8_Regions	82960340	82960340	78898536	78896545	0.951039	0.999975	104.483	101	2298	0	0.01524	0.048774	0	0.036678	0.008892	0.037653	0.465169	0.976858	0.969259	0.955047	0.93373	0.901909	0.510758
SXL548-E100-v8	Male	241121398	v8_Regions	68844630	68844630	64156048	64152722	0.931896	0.999948	89.7293	87	1649	0	0.0152	0.067795	0	0.041396	0.010506	0.151457	0.363588	0.976856	0.972456	0.964445	0.946491	0.908568	0.342442
YEP257-E100-v8	Female	342361081	v8_Regions	106522060	106522060	98649597	98647859	0.926095	0.999982	136.381	133	3019	0	0.015092	0.073641	0	0.035592	0.007537	0.054256	0.419367	0.976856	0.968705	0.957278	0.945575	0.9327	0.752221
CJN628-E100-v7	Male	215667258	v7_Regions	146017408	146017408	123957751	121991132	0.848924	0.984135	127.628	116	2641	0	0.012989	0.141787	0	0.044879	0.041731	0.047246	0.388163	0.976853	0.969391	0.957575	0.937587	0.906116	0.608876
YSO958-E100-v7	Female	204770475	v7_Regions	78645196	78645196	71554884	71480900	0.909844	0.998966	112.042	102	1814	0	0.013467	0.089722	0	0.030799	0.013886	0.136831	0.389685	0.976852	0.970795	0.960481	0.938276	0.897803	0.521646
FQZ912-E100-v8	Female	310596566	v8_Regions	87427808	87427808	81554168	81553043	0.932817	0.999986	114.059	109	2330	0	0.015889	0.066937	0	0.035775	0.005242	0.057058	0.419513	0.976852	0.971743	0.962705	0.946723	0.920356	0.582129
KQY880-E100-v7	Female	268738095	v7_Regions	70074296	70074296	65449014	64183451	0.933995	0.980663	101.952	92	1550	0	0.014157	0.066761	0	0.033579	0.018303	0.151362	0.379668	0.976849	0.968604	0.951678	0.916352	0.858982	0.439736
HSL032-E100-v8	Female	192522816	v8_Regions	68607198	68607198	62842243	62835230	0.915972	0.999888	89.2668	86	2132	0	0.015544	0.083639	0	0.038358	0.014482	0.136267	0.362454	0.976846	0.973641	0.966193	0.945046	0.898206	0.336724
STY497-E100-v8	Male	271010121	v8_Regions	80820106	80820106	75083161	75081475	0.929016	0.999978	108.317	105	2210	0	0.014193	0.070672	0	0.038294	0.009936	0.094137	0.41146	0.976846	0.972125	0.966165	0.955919	0.936618	0.564598
BPV838-E100-v7	Female	181318402	v7_Regions	108931348	108931348	94113498	93942711	0.863971	0.998185	143.21	128	1756	0	0.014093	0.135185	0	0.034082	0.02391	0.14655	0.350754	0.976845	0.970983	0.962374	0.947159	0.922651	0.67161
AMO684-E100-v7	Female	253076562	v7_Regions	150222218	150222218	129991949	129770961	0.865331	0.9983	152.14	138	2460	0	0.013132	0.134253	0	0.037064	0.022828	0.025531	0.432423	0.976845	0.970456	0.962218	0.950618	0.933318	0.726701
LXE964-E100-v7	Male	109717818	v7_Regions	78440350	78440350	65973629	65765259	0.841067	0.996842	105.732	93	1484	0	0.012654	0.158103	0	0.032006	0.029173	0.082379	0.383918	0.976842	0.965704	0.943259	0.903257	0.844712	0.4557
CRK247-E100-v8	Male	158514855	v8_Regions	93925248	93925248	81290224	81286822	0.865478	0.999958	95.671	91	1713	0	0.012777	0.134004	0	0.035624	0.012951	0.009127	0.481014	0.976834	0.964993	0.94621	0.916982	0.871316	0.420177
AQM430-E100-v7	Female	232939780	v7_Regions	80079578	80079578	73554512	73323709	0.918518	0.996862	110.434	100	1959	0	0.013463	0.081196	0	0.035086	0.019489	0.116871	0.418505	0.976831	0.970569	0.959537	0.934948	0.890758	0.502066
JRU946-E100-v8	Male	261962876	v8_Regions	90952022	90952022	83495134	83493412	0.918013	0.999979	111.079	104	2856	0	0.015382	0.081661	0	0.042059	0.006472	0.1752	0.337832	0.976824	0.971928	0.960651	0.937906	0.900997	0.540404
EUB751-E100-v8	Female	202286161	v8_Regions	56410056	56410056	52654005	52648700	0.933415	0.999899	78.3198	75	2074	0	0.016105	0.066305	0	0.035749	0.012411	0.094248	0.40205	0.976823	0.972339	0.95777	0.916025	0.833523	0.215268
QZQ146-E100-v8	Female	247571669	v8_Regions	70598164	70598164	65796018	65794222	0.931979	0.999973	91.1369	88	1707	0	0.014566	0.067702	0	0.035914	0.011799	0.087917	0.43495	0.976819	0.97241	0.965687	0.949596	0.91209	0.358419
RVE441-E100-v7	Female	202403442	v7_Regions	155535282	155535282	129142112	129128141	0.830308	0.999892	162.706	142	2614	0	0.014107	0.168969	0	0.036784	0.009027	0.018219	0.408612	0.976819	0.971001	0.962614	0.949016	0.927845	0.718038
ELR355-E100-v7	Female	245835547	v7_Regions	82830978	82830978	76202220	75982612	0.919972	0.997118	118.713	107	1301	0	0.013909	0.079755	0	0.033559	0.019299	0.109457	0.416255	0.976818	0.970932	0.961456	0.941799	0.905996	0.556314
CRT631-E100-v7	Female	76832921	v7_Regions	91209286	91209286	68887384	68599492	0.755267	0.995821	106.214	97	1399	0	0.013325	0.24367	0	0.028713	0.028339	0.063279	0.364059	0.976817	0.96826	0.952157	0.921576	0.872521	0.483868
RQT413-E100-v8	Female	341746757	v8_Regions	64180642	64180642	61259733	61250864	0.954489	0.999855	87.4371	85	2205	0	0.014964	0.045169	0	0.038988	0.018158	0.063919	0.445727	0.976816	0.97202	0.963833	0.944593	0.901467	0.312329
MMZ572-E100-v8	Female	193820372	v8_Regions	70646512	70646512	64628440	64316862	0.914814	0.995179	90.2787	87	2012	0	0.015594	0.085116	0	0.040076	0.013049	0.130502	0.371462	0.976811	0.972656	0.963259	0.941059	0.895754	0.349794
MBE827-E100-v8	Female	375510541	v8_Regions	82484448	82484448	78116026	78114711	0.947039	0.999983	113.628	111	2308	0	0.015146	0.052735	0	0.035183	0.013696	0.086932	0.425363	0.976811	0.973069	0.968878	0.962529	0.95059	0.625257
ZVP120-E100-v8	Female	162547209	v8_Regions	75424882	75424882	67314568	67313086	0.892472	0.999978	95.8271	91	2411	0	0.015013	0.10701	0	0.036446	0.010124	0.066443	0.424019	0.976806	0.967466	0.949935	0.919197	0.871034	0.413498
JHF675-E100-v8	Female	132523708	v8_Regions	58695910	58695910	52651239	52648064	0.897017	0.99994	72.1183	67	1158	0	0.015122	0.102434	0	0.037506	0.018295	0.060383	0.437091	0.976802	0.964764	0.928537	0.855708	0.743702	0.175373
AKQ501-E100-v8	Male	159598966	v8_Regions	61227060	61227060	55713142	55710646	0.909943	0.999955	73.2257	69	1909	0	0.014792	0.089626	0	0.039404	0.010349	0.088018	0.437587	0.9768	0.963171	0.926521	0.858191	0.755373	0.189293
YNS799-E100-v8	Male	223181634	v8_Regions	112472942	112472942	99421655	99419668	0.883961	0.99998	131.346	125	3882	0	0.014419	0.115556	0	0.040223	0.008659	0.058404	0.405439	0.976795	0.965243	0.950564	0.932391	0.90803	0.669552
OBW400-E100-v8	Female	414420638	v8_Regions	99471602	99471602	93734342	93732681	0.942323	0.999982	127.029	122	3268	0	0.015161	0.057441	0	0.036883	0.006184	0.057592	0.431689	0.976792	0.969172	0.956709	0.939707	0.917265	0.66813
OTW906-E100-v8	Female	371187369	v8_Regions	83750438	83750438	79198948	79197471	0.945654	0.999981	116.191	113	2310	0	0.014615	0.054125	0	0.034616	0.013787	0.077343	0.431206	0.976787	0.972933	0.968873	0.963258	0.953382	0.654083
CHZ381-E100-v8	Male	264234651	v8_Regions	92630240	92630240	84966326	84964249	0.917263	0.999976	117.856	115	2848	0	0.01491	0.08236	0	0.041353	0.006623	0.164567	0.348646	0.976774	0.973678	0.97015	0.964126	0.952171	0.656826
ZUX446-E100-v8	Male	210711177	v8_Regions	81437808	81437808	74052067	74045810	0.909308	0.999916	98.7545	95	2343	0	0.015318	0.09027	0	0.042646	0.012902	0.204483	0.309633	0.976766	0.972798	0.963599	0.943422	0.905957	0.449196
NXU444-E100-v8	Male	246373990	v8_Regions	66684618	66684618	62369074	62366865	0.935284	0.999965	90.7443	89	1455	0	0.014532	0.064422	0	0.037657	0.011172	0.102328	0.40312	0.976763	0.972248	0.965504	0.950309	0.915333	0.359899
NZC034-E100-v8	Female	188932807	v8_Regions	85661690	85661690	76646424	76642141	0.894757	0.999944	97.2499	93	1393	0	0.013917	0.104815	0	0.035874	0.011763	0.010388	0.472374	0.976763	0.97047	0.961202	0.941308	0.898271	0.434197
PSV113-E100-v7	Male	218851300	v7_Regions	162054108	162054108	135553648	133186703	0.836472	0.982539	140.804	129	2602	0	0.013159	0.153681	0	0.044474	0.040914	0.049302	0.375272	0.976758	0.970835	0.962217	0.94805	0.925631	0.681268
JNR611-E100-v8	Female	205125149	v8_Regions	77044710	77044710	70242466	70239497	0.91171	0.999958	100.16	93	2621	0	0.014989	0.087815	0	0.036634	0.00862	0.06435	0.438588	0.976754	0.966715	0.948299	0.917206	0.868866	0.444689
UTE053-E100-v8	Female	192342352	v8_Regions	70060250	70060250	64050672	64049548	0.914223	0.999982	91.8063	88	1860	0	0.015623	0.085411	0	0.035618	0.00953	0.119725	0.38252	0.976751	0.973374	0.965554	0.944118	0.898268	0.367957
ERN261-E100-v8	Male	283959943	v8_Regions	72292260	72292260	67880207	67878506	0.938969	0.999975	95.8852	94	2509	0	0.01402	0.060763	0	0.040157	0.010067	0.084132	0.433298	0.976749	0.972255	0.966538	0.955184	0.929694	0.423897
TUV508-E100-v8	Female	270566677	v8_Regions	71301256	71301256	66803449	66801839	0.936918	0.999976	94.6704	91	2121	0	0.014866	0.062777	0	0.038376	0.008821	0.080933	0.437287	0.976747	0.972686	0.966586	0.952326	0.919312	0.40193
KXT291-E100-v8	Male	306997638	v8_Regions	77597572	77597572	72894282	72892854	0.939389	0.99998	106.154	103	2848	0	0.013932	0.060335	0	0.037026	0.012125	0.074091	0.433191	0.976744	0.971625	0.965475	0.955266	0.935728	0.542006
CZZ979-E100-v7	Male	90855469	v7_Regions	79559940	79559940	64470871	64238532	0.810343	0.996396	97.6441	89	1333	0	0.013844	0.188979	0	0.034257	0.018571	0.158797	0.313691	0.976735	0.96669	0.945271	0.903952	0.840744	0.413133
OHY631-E100-v8	Female	329052319	v8_Regions	88612452	88612452	82905577	82903321	0.935597	0.999973	109.389	103	2872	0	0.015392	0.064124	0	0.03933	0.008606	0.056737	0.438159	0.97673	0.969566	0.956746	0.935082	0.900916	0.530422
UQZ925-E100-v8	Male	346194533	v8_Regions	98742342	98742342	92024546	92019425	0.931966	0.999944	116.11	111	2125	0	0.013347	0.067465	0	0.036763	0.014319	0.01862	0.484849	0.97673	0.961467	0.944828	0.92746	0.903794	0.5979
CTB888-E100-v8	Male	261076362	v8_Regions	66092034	66092034	62080166	62078886	0.939299	0.999979	88.6518	86	2152	0	0.014291	0.060398	0	0.039766	0.009335	0.079747	0.435261	0.976728	0.971887	0.963487	0.943283	0.899415	0.330893
HRM642-E100-v8	Female	306974395	v8_Regions	95300986	95300986	88272645	88271296	0.926251	0.999985	133.289	132	2632	0	0.014851	0.073398	0	0.038668	0.009132	0.089204	0.397972	0.976728	0.968194	0.954183	0.934753	0.910342	0.712448
HWM090-E100-v7	Male	117166793	v7_Regions	73948650	73948650	63433683	63343415	0.857807	0.998577	89.5253	82	1219	0	0.013504	0.141299	0	0.038083	0.021861	0.172933	0.344135	0.976726	0.965313	0.940282	0.892334	0.819155	0.346131
MZU696-E100-v7	Male	272731048	v7_Regions	101972920	101972920	93007469	92963250	0.91208	0.999525	123.936	111	1466	0	0.013449	0.087561	0	0.036173	0.012303	0.026951	0.428373	0.976726	0.970121	0.958665	0.937652	0.902772	0.580501
MUK967-E100-v8	Male	134299777	v8_Regions	103809474	103809474	86103605	86094315	0.829439	0.999892	113.639	107	2152	0	0.014256	0.169912	0	0.037897	0.007459	0.044178	0.388774	0.976725	0.964072	0.947693	0.925675	0.892383	0.558985
UWW590-E100-v8	Female	214550045	v8_Regions	70716616	70716616	65196821	65195460	0.921945	0.999979	92.6171	89	1990	0	0.015407	0.077694	0	0.03739	0.013176	0.112655	0.392145	0.976723	0.972845	0.965573	0.947471	0.908	0.375421
RKU839-E100-v8	Male	436113434	v8_Regions	94503960	94503960	89564073	89562572	0.947728	0.999983	124.15	120	2567	0	0.014984	0.052056	0	0.040461	0.006242	0.092268	0.390715	0.976723	0.966453	0.952652	0.93746	0.918518	0.665851
RPN479-E100-v8	Male	342544875	v8_Regions	75496450	75496450	71485164	71483894	0.946868	0.999982	103.555	101	2049	0	0.014433	0.0529	0	0.039672	0.012337	0.107371	0.403353	0.976719	0.97206	0.966311	0.956309	0.936246	0.518756
FKK824-E100-v7	Male	160568948	v7_Regions	58030562	58030562	53095616	53010347	0.91496	0.998394	79.4438	71	1117	0	0.013261	0.084569	0	0.036471	0.022697	0.11445	0.415543	0.976715	0.962138	0.920792	0.842803	0.738396	0.258119
FQN814-E100-v8	Female	301700081	v8_Regions	79600008	79600008	74572938	74571258	0.936846	0.999977	107.638	104	2429	0	0.01523	0.062876	0	0.037354	0.011245	0.102522	0.407034	0.976714	0.973283	0.968929	0.960777	0.942854	0.547289
ULJ756-E100-v8	Female	254650886	v8_Regions	72412414	72412414	67500145	67498891	0.932163	0.999981	92.8889	88	2165	0	0.015721	0.067566	0	0.036659	0.008131	0.054128	0.423166	0.976713	0.967673	0.948659	0.914438	0.859573	0.383361
FCF535-E100-v7	Male	97809773	v7_Regions	73105138	73105138	61025019	60814801	0.834757	0.996555	97.4216	87	1271	0	0.01309	0.164583	0	0.032617	0.026047	0.095408	0.371016	0.976709	0.965066	0.940265	0.894075	0.826001	0.399489
EEP745-E100-v8	Female	306150639	v8_Regions	87544930	87544930	81574333	81572716	0.9318	0.99998	115.787	113	2449	0	0.014753	0.067894	0	0.038508	0.008537	0.10976	0.404821	0.976703	0.97323	0.969565	0.964228	0.954336	0.651071
RKU172-E100-v8	Male	327780232	v8_Regions	92153276	92153276	85969057	85965942	0.932892	0.999964	111.788	107	3028	0	0.014001	0.066832	0	0.040446	0.007145	0.037101	0.458787	0.976699	0.96512	0.948952	0.927102	0.896476	0.567633
HLE524-E100-v8	Male	208234802	v8_Regions	82032792	82032792	74458925	74455291	0.907673	0.999951	101.558	99	1918	0	0.015505	0.091933	0	0.041707	0.008978	0.193248	0.316953	0.976694	0.973607	0.968586	0.957821	0.934633	0.491174
OLE369-E100-v7	Male	224167331	v7_Regions	214400532	214400532	170441400	170202578	0.794967	0.998599	202.591	179	2297	0	0.012543	0.203179	0	0.035098	0.021825	0.014078	0.400696	0.976691	0.971579	0.966036	0.958852	0.948426	0.823893
LZE136-E100-v8	Female	389959961	v8_Regions	78905732	78905732	75045300	75043532	0.951075	0.999976	106.976	103	2409	0	0.014827	0.048715	0	0.036229	0.012659	0.094118	0.42831	0.976687	0.972347	0.965797	0.95353	0.930436	0.54053
AJZ149-E100-v8	Female	239602347	v8_Regions	64562992	64562992	60402617	60400024	0.935561	0.999957	88.377	85	1798	0	0.015687	0.064163	0	0.033262	0.014145	0.095319	0.409241	0.976686	0.972911	0.964804	0.94277	0.894742	0.331387
ZTK198-E100-v8	Female	237566339	v8_Regions	79532068	79532068	73232036	73230718	0.920786	0.999982	104.227	101	3066	0	0.015156	0.078888	0	0.036211	0.008048	0.097631	0.412013	0.976685	0.973265	0.968637	0.959201	0.937887	0.513472
HTL170-E100-v8	Female	278847213	v8_Regions	86253080	86253080	79914100	79912879	0.926507	0.999985	114.517	110	1680	0	0.01609	0.073221	0	0.035039	0.005424	0.047287	0.416251	0.976685	0.9716	0.962724	0.948057	0.924478	0.598749
TVS311-E100-v7	Female	157167761	v7_Regions	121029770	121029770	100463381	100362143	0.830072	0.998992	125.202	110	1812	0	0.014088	0.169351	0	0.033784	0.018789	0.024607	0.398472	0.976683	0.968144	0.951809	0.923025	0.880722	0.565204
CRM593-E100-v7	Male	222791500	v7_Regions	75703706	75703706	69649869	69404566	0.920032	0.996478	106.427	95	1701	0	0.012874	0.079701	0	0.033442	0.021074	0.121568	0.408355	0.976682	0.968693	0.953229	0.921614	0.869053	0.467527
KAH711-E100-v7	Male	163830745	v7_Regions	179560076	179560076	138906637	135996807	0.773594	0.979052	134.987	125	2810	0	0.013564	0.212869	0	0.044004	0.038895	0.0654	0.340908	0.976679	0.970357	0.960935	0.945312	0.921125	0.667395
PPB530-E100-v8	Male	163427363	v8_Regions	65426198	65426198	59294042	59292828	0.906274	0.99998	83.2094	79	1110	0	0.013898	0.093326	0	0.037746	0.010466	0.057015	0.445121	0.976678	0.958582	0.927031	0.877911	0.805717	0.300608
KCP542-E100-v8	Female	210519475	v8_Regions	77379440	77379440	70685130	70682661	0.913487	0.999965	100.373	97	2446	0	0.015009	0.086085	0	0.038879	0.008452	0.094719	0.408621	0.976678	0.972532	0.966378	0.953595	0.926928	0.468213
YML255-E100-v8	Female	169243292	v8_Regions	66333294	66333294	60238149	60236178	0.908113	0.999967	83.9897	78	1895	0	0.014925	0.091469	0	0.038291	0.008309	0.060483	0.431905	0.976677	0.965527	0.9389	0.888289	0.810562	0.294953
VQA225-E100-v8	Female	245331790	v8_Regions	88010598	88010598	80568813	80567528	0.915444	0.999984	112.709	105	2551	0	0.015313	0.084212	0	0.036432	0.006704	0.09339	0.405441	0.976676	0.968276	0.950997	0.923047	0.883133	0.543645
WFN024-E100-v7	Male	204827917	v7_Regions	82843762	82843762	75004130	74938289	0.905368	0.999122	113.521	103	1355	0	0.013228	0.094141	0	0.032281	0.013032	0.134581	0.400118	0.976662	0.969458	0.956189	0.929472	0.885415	0.522641
CQZ404-E100-v7	Male	305659120	v7_Regions	103242968	103242968	94992194	94964942	0.920084	0.999713	118.154	104	1466	0	0.012929	0.079629	0	0.036807	0.011484	0.015953	0.471563	0.976661	0.968544	0.953844	0.92557	0.881204	0.533554
MWE114-E100-v7	Female	211451670	v7_Regions	70822978	70822978	65212271	65123795	0.920778	0.998643	99.2647	88	1711	0	0.01349	0.07879	0	0.035071	0.022119	0.105003	0.425091	0.976658	0.967017	0.945749	0.90234	0.835744	0.408114
JBJ009-E100-v7	Male	92967022	v7_Regions	72713380	72713380	60209941	60003932	0.828045	0.996578	96.0766	85	1053	0	0.013173	0.171188	0	0.03271	0.024597	0.103299	0.360607	0.976656	0.964718	0.938903	0.890677	0.820335	0.389152
WVV074-E100-v7	Female	283370002	v7_Regions	252415918	252415918	203725436	203370856	0.807102	0.99826	241.747	205	3172	0	0.012911	0.192231	0	0.034688	0.02442	0.017239	0.405257	0.976656	0.971417	0.964896	0.955593	0.941903	0.814784
VCH722-E100-v8	Female	189028199	v8_Regions	73923300	73923300	67145113	67142587	0.908308	0.999962	93.4025	90	1735	0	0.014669	0.091239	0	0.03478	0.015417	0.048856	0.45568	0.976655	0.965349	0.946991	0.919847	0.875049	0.398262
QAR595-E100-v7	Male	140496341	v7_Regions	86961030	86961030	74809276	74701202	0.860262	0.998555	113.626	100	1911	0	0.013352	0.139053	0	0.034939	0.024265	0.150235	0.347834	0.976647	0.966878	0.947595	0.912768	0.861709	0.504229
TYJ824-E100-v7	Male	276037031	v7_Regions	95107342	95107342	87364575	87324807	0.918589	0.999545	117.009	105	1497	0	0.013725	0.081085	0	0.036874	0.012492	0.036431	0.41944	0.976636	0.969229	0.955572	0.929671	0.888258	0.538657
ZTT720-E100-v8	Female	207780179	v8_Regions	76932576	76932576	70231173	70228932	0.912893	0.999968	97.9494	94	2631	0	0.01464	0.086694	0	0.03974	0.007614	0.119005	0.390297	0.976634	0.972962	0.966201	0.950536	0.917763	0.436094
BAV148-E100-v7	Male	341239204	v7_Regions	110686056	110686056	102167573	102117682	0.923039	0.999512	127.61	113	1716	0	0.013366	0.076676	0	0.039829	0.009698	0.02372	0.466182	0.976632	0.968834	0.955779	0.932808	0.896806	0.586799
ZLQ293-E100-v7	Male	358013453	v7_Regions	121803384	121803384	112004132	111988321	0.919549	0.999859	144.799	130	1864	0	0.013757	0.080112	0	0.039511	0.009476	0.050157	0.42143	0.97663	0.970638	0.961817	0.946757	0.922979	0.679875
ACW711-E100-v7	Male	144341099	v7_Regions	71094462	71094462	63023873	62888203	0.886481	0.997847	90.2389	81	1165	0	0.014221	0.112969	0	0.039197	0.022381	0.22752	0.303189	0.976629	0.964995	0.935697	0.879738	0.800696	0.348594
KJB939-E100-v8	Female	323252353	v8_Regions	86811000	86811000	81234833	81233370	0.935767	0.999982	118.042	115	2277	0	0.015038	0.063949	0	0.036721	0.008767	0.088476	0.421129	0.976627	0.97274	0.968351	0.962093	0.951508	0.665003
KWJ838-E100-v7	Female	256967762	v7_Regions	66478352	66478352	62121916	60873738	0.934468	0.979908	97.3757	87	1264	0	0.014263	0.066359	0	0.032435	0.017917	0.144705	0.385557	0.976623	0.967236	0.946538	0.904254	0.838031	0.401636
QBH119-E100-v8	Female	169401982	v8_Regions	74538614	74538614	66909109	66906352	0.897644	0.999959	95.7719	93	2209	0	0.015643	0.10187	0	0.037536	0.007651	0.088029	0.405043	0.976621	0.971822	0.96424	0.949304	0.918311	0.417256
LBU741-E100-v7	Female	170652984	v7_Regions	96987722	96987722	84441798	84295564	0.870644	0.998268	127.031	114	1434	0	0.014488	0.128492	0	0.033878	0.023062	0.159077	0.346717	0.976611	0.969599	0.95777	0.935962	0.901112	0.594459
FVT564-E100-v6	Female	190990113	v6_Regions	90654542	90654542	80697536	80621013	0.890165	0.999052	116.23	102	1586	0	0.013542	0.109195	0	0.03369	0.019268	0.150066	0.360552	0.976609	0.969296	0.955099	0.927206	0.880933	0.518973
XHC320-E100-v8	Female	358410495	v8_Regions	92634132	92634132	86898071	86895677	0.938078	0.999972	125.125	121	2178	0	0.015505	0.061645	0	0.039164	0.00705	0.140715	0.372985	0.976608	0.971201	0.963027	0.951141	0.933542	0.678294
LAM116-E100-v8	Female	208352142	v8_Regions	60625942	60625942	56421839	56418076	0.930655	0.999933	79.4612	77	1622	0	0.015436	0.069017	0	0.037964	0.017645	0.099316	0.40868	0.976606	0.972705	0.962195	0.931306	0.863169	0.213441
TYO631-E100-v7	Female	380216666	v7_Regions	221268782	221268782	191983319	191966529	0.867648	0.999913	233.549	197	3006	0	0.013242	0.131684	0	0.034569	0.009647	0.012495	0.455237	0.976606	0.971077	0.964338	0.954748	0.941172	0.812698
HYY326-E100-v8	Female	201597878	v8_Regions	74803558	74803558	68274480	68272612	0.912717	0.999973	94.5801	90	2425	0	0.015269	0.086913	0	0.036618	0.007896	0.101714	0.412466	0.9766	0.971794	0.961671	0.93943	0.897481	0.400123
KFS279-E100-v7	Male	217957127	v7_Regions	75754750	75754750	69535108	69496480	0.917898	0.999444	107.264	96	1458	0	0.013247	0.081687	0	0.033533	0.011856	0.152595	0.383928	0.976596	0.966257	0.945487	0.907929	0.852491	0.471539
ALW044-E100-v7	Female	264377191	v7_Regions	92843030	92843030	85121677	84852904	0.916834	0.996842	120.432	109	1851	0	0.013959	0.08289	0	0.036344	0.016567	0.139288	0.415563	0.976591	0.970678	0.961479	0.943215	0.909892	0.56905
TRS817-E100-v7	Female	162877104	v7_Regions	118058942	118058942	99051235	98884546	0.838998	0.998317	122.786	108	2324	0	0.013932	0.160388	0	0.036035	0.02077	0.018665	0.406844	0.97659	0.96843	0.953689	0.927159	0.886551	0.559666
AET008-E100-v7	Male	205569471	v7_Regions	133513528	133513528	114022309	111725248	0.854013	0.979854	121.036	108	2386	0	0.013049	0.137287	0	0.044812	0.042945	0.046501	0.376568	0.976589	0.966628	0.94862	0.919491	0.877598	0.556208
VKX902-E100-v8	Female	387082785	v8_Regions	76258454	76258454	72622732	72621100	0.952324	0.999978	105.336	102	2163	0	0.01462	0.047457	0	0.035788	0.014411	0.061019	0.454291	0.976588	0.972145	0.966453	0.956094	0.934883	0.523406
QQF912-E100-v8	Female	341040653	v8_Regions	69764150	69764150	66315384	66302654	0.950565	0.999808	95.4755	92	2488	0	0.014964	0.049066	0	0.040035	0.01612	0.079598	0.42524	0.976582	0.972323	0.96571	0.951426	0.919772	0.413529
MMN957-E100-v7	Female	358857130	v7_Regions	219657254	219657254	189204471	189029627	0.861362	0.999076	230.207	194	3330	0	0.013348	0.138041	0	0.035515	0.019244	0.021868	0.429121	0.97658	0.971263	0.964683	0.955121	0.940721	0.806109
WJE975-E100-v8	Female	190919891	v8_Regions	63717018	63717018	58684502	58682441	0.921018	0.999965	83.2696	81	1581	0	0.015869	0.078549	0	0.038992	0.019252	0.127633	0.368428	0.976576	0.973393	0.966831	0.946655	0.895779	0.251536
VVA248-E100-v7	Female	54425578	v7_Regions	106752474	106752474	68272860	67881684	0.639544	0.99427	70.6059	68	1383	0	0.013417	0.36013	0	0.034736	0.016385	0.005753	0.355232	0.976574	0.965726	0.936835	0.87103	0.763758	0.159229
HJQ966-E100-v7	Male	259778630	v7_Regions	66138796	66138796	61873482	60658105	0.93551	0.980357	95.2062	86	1240	0	0.013155	0.065273	0	0.034121	0.017778	0.155385	0.380707	0.976573	0.965789	0.942845	0.897586	0.828749	0.388495
EKR378-E100-v8	Female	130779616	v8_Regions	79527188	79527188	68574816	68572881	0.862281	0.999972	97.7517	89	3056	0	0.014453	0.137169	0	0.034877	0.008938	0.077727	0.396374	0.97657	0.964674	0.93903	0.89628	0.83563	0.413911
FZC902-E100-v7	Female	245228484	v7_Regions	68999316	68999316	64139675	62865017	0.92957	0.980127	98.0851	89	1294	0	0.014162	0.071289	0	0.033815	0.018142	0.155313	0.378814	0.97657	0.967653	0.949619	0.911832	0.850175	0.413486
CCB888-E100-v8	Male	264135248	v8_Regions	88366246	88366246	81370972	81369668	0.920838	0.999984	109.791	105	2139	0	0.014394	0.078859	0	0.037233	0.00846	0.045562	0.434294	0.976569	0.964085	0.948038	0.928093	0.899001	0.552494
YYY480-E100-v7	Female	115870858	v7_Regions	266038046	266038046	158505944	158038735	0.595802	0.997052	190.372	168	3569	0	0.013844	0.402601	0	0.031163	0.015181	0.025452	0.279111	0.976569	0.969486	0.959305	0.944544	0.924313	0.758814
NAP062-E100-v8	Female	309233514	v8_Regions	78661932	78661932	73864895	73863474	0.939017	0.999981	106.232	103	2235	0	0.015087	0.060716	0	0.036244	0.009165	0.084888	0.430687	0.976566	0.972269	0.966717	0.957353	0.939708	0.545284
MFW283-E100-v7	Male	115797861	v7_Regions	90882938	90882938	75202958	75075413	0.827471	0.998304	112.46	100	1595	0	0.013541	0.171636	0	0.035959	0.021149	0.156117	0.327729	0.976562	0.966862	0.947758	0.913496	0.862889	0.505025
JZC007-E100-v7	Male	359330568	v7_Regions	102160430	102160430	95223481	95187506	0.932097	0.999622	117.193	103	1607	0	0.012994	0.067637	0	0.038532	0.014995	0.016137	0.480674	0.976562	0.967396	0.95095	0.921282	0.875737	0.524095
ANS479-E100-v8	Female	212592287	v8_Regions	77015686	77015686	70443292	70441821	0.914662	0.999979	100.286	96	2218	0	0.015112	0.084974	0	0.037182	0.01164	0.084928	0.416329	0.976557	0.972239	0.965087	0.949935	0.919543	0.46626
LKC262-E100-v8	Female	193845616	v8_Regions	70886952	70886952	64783881	64782674	0.913904	0.999981	100.184	97	2315	0	0.015756	0.085683	0	0.03517	0.012522	0.079276	0.391245	0.976553	0.968785	0.95389	0.92767	0.887112	0.473101
ANQ754-E100-v8	Female	355598492	v8_Regions	75193668	75193668	71354999	71353680	0.94895	0.999982	103.411	100	1961	0	0.015004	0.050821	0	0.035582	0.014167	0.073696	0.440397	0.976553	0.972149	0.966706	0.957379	0.938124	0.510754
OTL866-E100-v8	Female	271332752	v8_Regions	91467688	91467688	84174512	84172853	0.920265	0.99998	113.187	106	3067	0	0.015618	0.079396	0	0.040263	0.008507	0.077104	0.400797	0.976548	0.968518	0.955305	0.93474	0.903052	0.556761
BEE175-E100-v8	Male	263638741	v8_Regions	95492636	95492636	87344723	87343105	0.914675	0.999981	114.022	108	2678	0	0.013912	0.084974	0	0.038125	0.009298	0.038248	0.449318	0.976548	0.963784	0.946742	0.923062	0.888672	0.560463
HSY257-E100-v7	Male	207667291	v7_Regions	116634034	116634034	101688345	101671507	0.871858	0.999834	124.31	109	1537	0	0.01332	0.127585	0	0.040421	0.012852	0.020078	0.433771	0.976546	0.96824	0.952302	0.922788	0.87876	0.55712
JOH641-E100-v7	Female	153336632	v7_Regions	105057720	105057720	88973183	88851826	0.846898	0.998636	116.595	108	1583	0	0.014415	0.152315	0	0.039187	0.018183	0.234258	0.296877	0.976545	0.969629	0.958722	0.938851	0.905606	0.565628
PFV182-E100-v7	Male	158378982	v7_Regions	98460508	98460508	84630356	84489518	0.859536	0.998336	105.904	94	1506	0	0.013716	0.140016	0	0.037609	0.01687	0.036743	0.402969	0.976544	0.967693	0.946298	0.905243	0.845047	0.457785
SYL295-E100-v8	Male	158306116	v8_Regions	103777052	103777052	88486324	88470234	0.852658	0.999818	111.464	104	2387	0	0.014011	0.146796	0	0.038516	0.009334	0.029867	0.430318	0.976544	0.963012	0.940548	0.908644	0.865191	0.53073
QWZ254-E100-v7	Male	49919456	v7_Regions	88130768	88130768	58645581	58467530	0.665438	0.996964	70.333	68	1097	0	0.014217	0.333701	0	0.038119	0.012368	0.037589	0.306621	0.976538	0.964742	0.929719	0.857634	0.748805	0.159517
SNR712-E100-v8	Female	195362607	v8_Regions	70549430	70549430	64546866	64545459	0.914917	0.999978	92.3119	84	2101	0	0.015422	0.084692	0	0.034683	0.010739	0.05719	0.446059	0.976533	0.963908	0.932729	0.880495	0.809956	0.373445
QMF636-E200-v8	Male	197393393	v8_Regions	144660940	144660940	121118290	121116516	0.837256	0.999985	158.872	141	2907	0	0.013858	0.162502	0	0.035563	0.006434	0.181508	0.299068	0.976531	0.966064	0.949672	0.926325	0.895769	0.680581
NPL773-E100-v7	Female	107476210	v7_Regions	86186452	86186452	71035826	70785912	0.824211	0.996482	109.133	98	1307	0	0.014364	0.17519	0	0.032509	0.018735	0.159012	0.319696	0.976528	0.968928	0.953851	0.92408	0.875419	0.490395
LUM944-E100-v7	Male	65435210	v7_Regions	80820068	80820068	60329956	60245400	0.746472	0.998598	79.6429	75	1840	0	0.013536	0.252071	0	0.036253	0.018846	0.1791	0.284138	0.976523	0.963093	0.930861	0.870924	0.783699	0.267739
XXK081-E100-v8	Male	416927503	v8_Regions	105363536	105363536	98978363	98976584	0.939399	0.999982	130.494	125	2636	0	0.014365	0.060381	0	0.037898	0.00758	0.040663	0.455479	0.976522	0.965386	0.95141	0.933725	0.910415	0.667949
TKZ441-E100-v8	Female	222131013	v8_Regions	92840296	92840296	83782519	83773258	0.902437	0.999889	116.991	108	2237	0	0.01519	0.097188	0	0.033426	0.007471	0.056293	0.437803	0.976519	0.964844	0.944139	0.914072	0.872717	0.560348
UQH905-E100-v7	Male	141085721	v7_Regions	64171498	64171498	57401721	57273913	0.894505	0.997773	88.0754	78	1001	0	0.013642	0.104814	0	0.036022	0.025613	0.144949	0.360046	0.976516	0.962706	0.927805	0.863966	0.776374	0.325765
ETP653-E100-v8	Female	214434713	v8_Regions	129985960	129985960	112135422	112132857	0.862673	0.999977	159.922	153	2863	0	0.01495	0.136695	0	0.03698	0.006926	0.059079	0.368776	0.976515	0.963528	0.942704	0.916875	0.887884	0.721437
USY361-E100-v8	Female	160231485	v8_Regions	75570940	75570940	67321567	67320000	0.890839	0.999977	95.5431	90	2377	0	0.014674	0.108662	0	0.035173	0.009609	0.071271	0.420989	0.976512	0.965499	0.943861	0.907893	0.854157	0.411846
XBY410-E100-v7	Female	240744734	v7_Regions	99978256	99978256	90279742	90256324	0.902994	0.999741	119.892	109	1501	0	0.014382	0.096637	0	0.033864	0.010151	0.025257	0.431042	0.976509	0.970163	0.959829	0.939854	0.905503	0.567067
OBF473-E100-v8	Female	355937109	v8_Regions	83476046	83476046	78767410	78765977	0.943593	0.999982	114.493	112	2064	0	0.014955	0.056155	0	0.036688	0.011152	0.113658	0.39803	0.976508	0.972914	0.968834	0.962706	0.95143	0.635341
HNY050-E200-v7	Male	362812286	v7_Regions	192168824	192168824	168818380	168781970	0.87849	0.999784	193.176	175	2425	0	0.014226	0.121329	0	0.048791	0.006807	0.199625	0.280747	0.976507	0.97158	0.965246	0.956205	0.943582	0.814639
OQW814-E100-v7	Male	182316126	v7_Regions	105153406	105153406	91357527	91187800	0.868802	0.998142	109.211	95	1742	0	0.012902	0.12974	0	0.037845	0.030532	0.01496	0.426017	0.976506	0.965601	0.944092	0.905423	0.848714	0.470332
FAT311-E100-v8	Male	181460107	v8_Regions	72732802	72732802	65908070	65905720	0.906167	0.999964	87.564	84	2342	0	0.014999	0.093429	0	0.043409	0.00787	0.169888	0.347817	0.976501	0.971714	0.960821	0.932991	0.87853	0.317992
JPS439-E100-v7	Female	241925160	v7_Regions	86517442	86517442	79251740	78976495	0.91602	0.996527	120.595	109	1843	0	0.013771	0.083746	0	0.033234	0.01895	0.154802	0.376036	0.976499	0.970624	0.96184	0.944073	0.911337	0.571066
JJQ921-E100-v7	Male	144899128	v7_Regions	76859450	76859450	67556889	67286847	0.878967	0.996003	101.253	92	2053	0	0.013297	0.120769	0	0.034713	0.015858	0.159731	0.354045	0.976498	0.968734	0.952771	0.919358	0.863966	0.441797
JZR772-E100-v8	Female	193977930	v8_Regions	81685684	81685684	73659178	73657344	0.901739	0.999975	102.091	98	2212	0	0.015982	0.097848	0	0.037573	0.00801	0.171988	0.334211	0.976491	0.973515	0.968485	0.955813	0.927838	0.483622
EAY807-E100-v8	Female	184353220	v8_Regions	70887818	70887818	64489829	64488296	0.909745	0.999976	88.949	85	2904	0	0.014964	0.089816	0	0.039417	0.01015	0.119001	0.390077	0.976489	0.972405	0.963288	0.939732	0.890714	0.331062
OCR823-E100-v8	Female	209255769	v8_Regions	76257646	76257646	69713479	69711712	0.914183	0.999975	98.7892	95	2354	0	0.015687	0.085425	0	0.036401	0.009714	0.128897	0.376507	0.976482	0.973066	0.967166	0.953164	0.922515	0.44877
HQT174-E100-v8	Male	228922393	v8_Regions	108782572	108782572	96824783	96817659	0.890076	0.999926	124.115	117	2434	0	0.013195	0.109479	0	0.038267	0.009909	0.014356	0.461463	0.97647	0.969071	0.959633	0.946333	0.926394	0.644151
NYM164-E100-v8	Male	273292195	v8_Regions	76866158	76866158	71705907	71704551	0.932867	0.999981	99.9469	96	2344	0	0.014635	0.066851	0	0.041583	0.011052	0.129204	0.380985	0.976464	0.971302	0.963105	0.946363	0.913654	0.457856
SXW174-E100-v8	Male	144766882	v8_Regions	81710518	81710518	71193063	71191169	0.871284	0.999973	96.505	93	2051	0	0.015009	0.128185	0	0.041608	0.005933	0.168121	0.322568	0.976463	0.972519	0.965522	0.948738	0.913463	0.427006
WVB261-E100-v8	Female	289596780	v8_Regions	72707602	72707602	68329116	68327418	0.93978	0.999975	87.865	84	2368	0	0.015205	0.059935	0	0.037909	0.008488	0.102743	0.452413	0.976461	0.96857	0.952511	0.920168	0.862471	0.331354
LJM346-E100-v8	Female	213105662	v8_Regions	64580694	64580694	59925909	59923997	0.927923	0.999968	93.6127	91	1524	0	0.01612	0.071748	0	0.03313	0.012031	0.084677	0.392182	0.97646	0.96961	0.956611	0.932089	0.889733	0.409278
NNH760-E100-v7	Female	235816317	v7_Regions	77097378	77097378	71104885	70886783	0.922274	0.996933	107.107	97	1600	0	0.013987	0.077497	0	0.034225	0.016957	0.1332	0.406676	0.976456	0.969875	0.957605	0.930297	0.881754	0.477858
QHH464-E100-v8	Male	241972040	v8_Regions	81229788	81229788	74778463	74776473	0.920579	0.999973	106.179	104	1841	0	0.014576	0.079067	0	0.039156	0.00768	0.109925	0.398003	0.976455	0.972254	0.96697	0.958054	0.940443	0.553566
RON663-E100-v8	Male	222495778	v8_Regions	69202986	69202986	64092181	64069690	0.926148	0.999649	86.3263	84	2270	0	0.014266	0.073542	0	0.043066	0.007742	0.171024	0.354592	0.97645	0.971603	0.962738	0.940192	0.892161	0.299884
VBQ312-E100-v7	Female	196518947	v7_Regions	75482500	75482500	68664161	68458739	0.90967	0.997008	103.957	94	1305	0	0.013707	0.090001	0	0.033983	0.01775	0.116659	0.41334	0.976448	0.969152	0.954731	0.923481	0.869929	0.455687
OVO028-E100-v7	Male	217407993	v7_Regions	142974754	142974754	121901550	119502234	0.852609	0.980318	124.756	113	2652	0	0.013141	0.138573	0	0.045078	0.0457	0.046031	0.385429	0.976448	0.968718	0.956169	0.934432	0.900297	0.590231
AVX240-E100-v7	Male	267884250	v7_Regions	95075934	95075934	87108656	86992430	0.916201	0.998666	132.952	119	1560	0	0.013136	0.083463	0	0.031353	0.01388	0.146338	0.391892	0.976447	0.97001	0.960206	0.942301	0.912161	0.622685
FKS115-E100-v7	Female	212040117	v7_Regions	83315274	83315274	75642432	75538044	0.907906	0.99862	112.966	102	1608	0	0.01389	0.09165	0	0.034447	0.018474	0.145513	0.386788	0.976446	0.970363	0.959566	0.936334	0.894506	0.51857
QOE417-E100-v7	Female	175879302	v7_Regions	108157740	108157740	93115574	92847654	0.860924	0.997123	125.319	114	1463	0	0.014764	0.130786	0	0.036879	0.021417	0.1257	0.355264	0.976444	0.970572	0.960684	0.941726	0.909683	0.59798
JLW211-E100-v8	Female	160476617	v8_Regions	61023934	61023934	55573504	55572323	0.910684	0.999979	79.4366	76	1346	0	0.015279	0.088914	0	0.034071	0.011938	0.051876	0.448459	0.976443	0.966187	0.944924	0.901993	0.825266	0.240464
YEO728-E100-v7	Female	230432203	v7_Regions	210272334	210272334	168901370	168494811	0.803251	0.997593	198.094	176	2717	0	0.013366	0.196001	0	0.036638	0.025107	0.021745	0.399468	0.976443	0.97211	0.967235	0.960489	0.94967	0.814742
LSC791-E100-v7	Male	79738242	v7_Regions	75122990	75122990	59956791	59752276	0.798115	0.996589	96.4597	87	1214	0	0.012985	0.200882	0	0.031539	0.024801	0.073024	0.370433	0.976432	0.963131	0.936151	0.888694	0.821139	0.400287
TLK721-E100-v7	Male	127398758	v7_Regions	117902122	117902122	94422371	94292797	0.800854	0.998628	122.846	107	1803	0	0.013601	0.198205	0	0.037637	0.018053	0.202263	0.301369	0.976426	0.964559	0.941828	0.904412	0.854043	0.541707
KQZ547-E100-v7	Male	340107862	v7_Regions	140229748	140229748	126719140	126716787	0.903654	0.999981	163.174	142	2073	0	0.013132	0.095985	0	0.036118	0.007531	0.039319	0.437345	0.976424	0.970414	0.961922	0.947236	0.92383	0.706208
QFQ951-E100-v8	Male	380370996	v8_Regions	77600962	77600962	73774096	73772131	0.950685	0.999973	103.971	100	2294	0	0.014281	0.049091	0	0.03807	0.012907	0.0806	0.443923	0.976419	0.971278	0.963614	0.949331	0.922037	0.508421
HME892-E100-v8	Female	205854645	v8_Regions	68689016	68689016	63264778	63263194	0.921032	0.999975	88.4588	85	3129	0	0.015294	0.078575	0	0.037594	0.010782	0.10772	0.404641	0.976416	0.971781	0.961152	0.936205	0.88666	0.32678
LUN312-E100-v7	Female	172479214	v7_Regions	128134030	128134030	107032957	106985503	0.83532	0.999557	134.411	124	1796	0	0.013835	0.164012	0	0.039318	0.009467	0.036233	0.40176	0.976411	0.971138	0.964154	0.952251	0.931509	0.667535
RNB946-E100-v8	Female	335348241	v8_Regions	158475818	158475818	141140959	141114689	0.890615	0.999814	174.464	158	3521	0	0.014291	0.109156	0	0.036058	0.017634	0.035172	0.445797	0.976411	0.967052	0.953782	0.936342	0.914331	0.735002
TZL572-E100-v8	Male	272967351	v8_Regions	112795758	112795758	101905660	101898296	0.903453	0.999928	123.723	117	2399	0	0.01257	0.096221	0	0.037042	0.011044	0.012715	0.49042	0.976403	0.967271	0.954532	0.935801	0.908256	0.622202
WJM380-E100-v7	Male	171821797	v7_Regions	54883496	54883496	50722162	50626324	0.924179	0.998111	73.1682	65	1346	0	0.012704	0.074979	0	0.042153	0.01652	0.316005	0.309846	0.976402	0.95732	0.906372	0.814583	0.695973	0.199995
ZBL164-E100-v7	Female	229946483	v7_Regions	76408948	76408948	70378795	70154844	0.921081	0.996818	104.478	94	1743	0	0.013996	0.078642	0	0.035979	0.017181	0.137952	0.40412	0.976402	0.969477	0.955788	0.925181	0.871754	0.45657
BZO248-E200-v7	Female	105933015	v7_Regions	240582886	240582886	144241380	143511746	0.59955	0.994942	136.867	120	2345	0	0.014056	0.400377	0	0.041337	0.009084	0.210955	0.140428	0.9764	0.969874	0.957604	0.936783	0.90609	0.631478
LBZ847-E100-v8	Female	173927709	v8_Regions	61384262	61384262	56273747	56261160	0.916746	0.999776	80.1046	77	1652	0	0.015889	0.082859	0	0.038624	0.014557	0.139707	0.358418	0.976397	0.972092	0.959912	0.925868	0.855544	0.229005
EAU575-E100-v8	Female	230475190	v8_Regions	82657846	82657846	75670586	75667172	0.915468	0.999955	107.117	101	1768	0	0.015087	0.084191	0	0.031283	0.014801	0.074074	0.429324	0.976395	0.966015	0.946273	0.916912	0.875257	0.509279
MWO555-E100-v8	Female	276817486	v8_Regions	108916044	108916044	98871754	98868726	0.90778	0.999969	119.554	113	2181	0	0.013716	0.091864	0	0.034993	0.008068	0.012184	0.500266	0.976389	0.96866	0.957962	0.942169	0.917648	0.611985
CCA577-E200-v7	Male	265736261	v7_Regions	188088062	188088062	158406174	158367029	0.842192	0.999753	196.141	171	2535	0	0.01229	0.157246	0	0.032833	0.010713	0.010585	0.44777	0.976386	0.970485	0.9642	0.955992	0.943957	0.802838
MFS120-E100-v8	Female	167056518	v8_Regions	80413788	80413788	71468841	71467010	0.888764	0.999974	102.147	98	2380	0	0.015343	0.110693	0	0.038149	0.008212	0.080371	0.40692	0.976383	0.970167	0.960862	0.945005	0.916209	0.482655
TMV554-E100-v8	Female	368295232	v8_Regions	63926142	63926142	61230552	61229384	0.957833	0.999981	89.3094	87	1662	0	0.015117	0.041973	0	0.035512	0.014329	0.077714	0.43902	0.976373	0.971483	0.964163	0.948031	0.91066	0.334915
JUN287-E100-v7	Male	66548301	v7_Regions	85635744	85635744	63198350	63098928	0.73799	0.998427	83.9894	79	1719	0	0.013794	0.260507	0	0.037471	0.018408	0.190835	0.264226	0.97637	0.966362	0.940744	0.888759	0.809041	0.305058
FNU737-E100-v8	Female	116267185	v8_Regions	65010306	65010306	56713810	56712303	0.872382	0.999973	81.1753	78	1687	0	0.015657	0.127052	0	0.037932	0.007084	0.114106	0.364047	0.976366	0.971224	0.958331	0.923972	0.853945	0.244973
PXB622-E100-v7	Male	348140311	v7_Regions	108353920	108353920	100341403	100328068	0.926052	0.999867	126.784	113	1769	0	0.014157	0.073643	0	0.042036	0.011784	0.066203	0.41305	0.976365	0.969356	0.956755	0.933897	0.898216	0.589323
ZBP557-E100-v8	Female	161504133	v8_Regions	99420058	99420058	85576605	85562576	0.860758	0.999836	117.351	112	2254	0	0.014964	0.138635	0	0.038219	0.009788	0.041307	0.392806	0.976362	0.966658	0.949374	0.922928	0.887206	0.58791
FBW830-E100-v8	Male	300638918	v8_Regions	64811718	64811718	61440657	61438836	0.947987	0.99997	87.4047	84	1530	0	0.014743	0.051776	0	0.0429	0.010068	0.123163	0.394298	0.976356	0.971443	0.962309	0.939666	0.891203	0.313607
XHS591-E100-v8	Female	300041625	v8_Regions	68913264	68913264	65103159	65100302	0.944712	0.999956	90.9944	87	2060	0	0.015564	0.055021	0	0.038848	0.012565	0.12534	0.398137	0.976355	0.97098	0.958045	0.930624	0.881653	0.362186
QPF107-E100-v8	Male	326284030	v8_Regions	77225564	77225564	72830992	72829303	0.943094	0.999977	103.524	100	2210	0	0.014158	0.056651	0	0.038171	0.011795	0.094486	0.423285	0.976353	0.970237	0.960833	0.943913	0.914004	0.503297
RZL846-E100-v8	Female	287354435	v8_Regions	80469552	80469552	75089872	75088324	0.933146	0.999979	105.56	102	2466	0	0.01491	0.066578	0	0.036936	0.008653	0.11453	0.405729	0.976342	0.972342	0.966742	0.956842	0.936969	0.530373
ZHL624-E100-v8	Female	107643672	v8_Regions	67244206	67244206	57755683	57754795	0.858895	0.999985	87.4747	82	1860	0	0.015156	0.14041	0	0.035558	0.007383	0.091954	0.360246	0.97634	0.964249	0.938673	0.894508	0.827841	0.332511
BZR123-E100-v8	Female	253674348	v8_Regions	84377454	84377454	77734162	77731319	0.921267	0.999963	110.008	109	2419	0	0.016002	0.078317	0	0.037158	0.014778	0.118759	0.385365	0.976337	0.968063	0.944758	0.905076	0.858266	0.577647
XAR096-E100-v7	Female	39153143	v7_Regions	102329864	102329864	57396779	57030835	0.5609	0.993624	56.2089	55	1282	0	0.012916	0.438531	0	0.03286	0.014269	0.004444	0.320836	0.976336	0.957644	0.899445	0.777766	0.607276	0.027284
BRE359-E100-v7	Male	217666489	v7_Regions	133045488	133045488	114664940	112599876	0.861848	0.98199	117.804	106	2048	0	0.012736	0.129785	0	0.043073	0.044508	0.033734	0.40768	0.976336	0.967621	0.953079	0.927288	0.886977	0.544357
QMF751-E100-v8	Male	336733092	v8_Regions	86230446	86230446	80938084	80936108	0.938625	0.999976	112.561	109	2470	0	0.014389	0.061099	0	0.041979	0.011342	0.127354	0.386515	0.976334	0.971838	0.966239	0.956908	0.93903	0.595531
LCJ494-E100-v7	Male	200745760	v7_Regions	147264120	147264120	123410113	121095879	0.838019	0.981248	126.462	115	2353	0	0.013205	0.152494	0	0.043428	0.045024	0.051856	0.371869	0.976334	0.968792	0.95661	0.935777	0.903308	0.602728
BCH935-E100-v8	Female	263242796	v8_Regions	66121514	66121514	62137830	62135862	0.939752	0.999968	90.4867	88	1765	0	0.014753	0.059958	0	0.035438	0.013095	0.073133	0.434965	0.97633	0.971105	0.962554	0.943837	0.903419	0.35934
SKR735-E200-v7	Male	208179888	v7_Regions	183254206	183254206	148251202	148215474	0.808992	0.999759	182.633	163	1962	0	0.012488	0.190278	0	0.031585	0.009894	0.010414	0.43227	0.976328	0.970717	0.964713	0.956614	0.94476	0.79313
HKM918-E100-v7	Male	167522432	v7_Regions	113620964	113620964	96373614	96246148	0.848203	0.998677	121.123	106	2104	0	0.013624	0.151103	0	0.04054	0.019345	0.025928	0.397163	0.976326	0.966622	0.948535	0.916967	0.871127	0.541531
FYB131-E100-v7	Male	135601450	v7_Regions	157579136	157579136	119575148	119362412	0.758826	0.998221	138.684	122	1537	0	0.012677	0.239377	0	0.034508	0.01671	0.014661	0.388732	0.976326	0.965573	0.946904	0.917859	0.879009	0.61562
NRX204-E100-v8	Male	347814944	v8_Regions	72789716	72789716	69110635	69108392	0.949456	0.999968	95.8081	92	2215	0	0.01461	0.050307	0	0.042621	0.011144	0.128907	0.392266	0.976321	0.971193	0.962414	0.943179	0.904929	0.414898
EBE890-E100-v7	Male	185232569	v7_Regions	73934976	73934976	67024124	66962048	0.906528	0.999074	104.812	95	1012	0	0.013375	0.093016	0	0.031172	0.01315	0.12985	0.395608	0.976321	0.968193	0.951742	0.917867	0.863265	0.462289
KZT935-E100-v8	Female	177686849	v8_Regions	81849744	81849744	73108020	73095558	0.893198	0.99983	99.1833	94	2255	0	0.014301	0.106335	0	0.039257	0.008938	0.047928	0.44091	0.976316	0.964388	0.943812	0.912542	0.865302	0.449524
ZQM728-E100-v8	Male	145746608	v8_Regions	85104672	85104672	73807147	73804360	0.867251	0.999962	86.699	82	1431	0	0.012595	0.132215	0	0.036878	0.011682	0.009329	0.482651	0.976303	0.963281	0.940427	0.901132	0.837522	0.328253
ALB196-E100-v7	Male	214139420	v7_Regions	154582088	154582088	129871504	127065123	0.840146	0.978391	129.074	116	2604	0	0.012663	0.14968	0	0.044651	0.0464	0.041682	0.386609	0.976302	0.967683	0.954274	0.932534	0.899485	0.605677
EHA946-E100-v7	Male	232602396	v7_Regions	84307506	84307506	77108512	77087098	0.91461	0.999722	102.851	92	1456	0	0.01378	0.085041	0	0.037001	0.009505	0.030523	0.43195	0.976299	0.966599	0.946134	0.907709	0.848812	0.440229
TWX877-E100-v8	Male	183604080	v8_Regions	64278492	64278492	58966982	58962859	0.917367	0.99993	78.2461	76	1644	0	0.015431	0.082313	0	0.043125	0.007941	0.128434	0.350419	0.976297	0.972959	0.964885	0.93845	0.874397	0.18881
KLS601-E100-v8	Female	275530052	v8_Regions	78624046	78624046	73269556	73235973	0.931898	0.999542	103.053	98	3064	0	0.015982	0.067883	0	0.036976	0.005852	0.155261	0.366347	0.976289	0.971443	0.960608	0.938679	0.900589	0.489947
ULO793-E100-v8	Female	208641672	v8_Regions	55045874	55045874	51569689	51567276	0.936849	0.999953	74.8405	72	1190	0	0.015726	0.062877	0	0.033814	0.015392	0.080019	0.426618	0.976287	0.969934	0.951371	0.902541	0.811219	0.18196
BAO616-E100-v8	Male	146421063	v8_Regions	71371272	71371272	63339796	63337591	0.887469	0.999965	80.4356	75	1605	0	0.014468	0.112005	0	0.037543	0.008974	0.089042	0.436688	0.976285	0.959437	0.920017	0.855174	0.766648	0.279839
KHL103-E100-v7	Male	168373949	v7_Regions	55794104	55794104	51417421	51371880	0.921557	0.999114	80.2519	72	1303	0	0.013665	0.077983	0	0.034134	0.020683	0.132629	0.392042	0.976282	0.961029	0.919794	0.844222	0.742976	0.265032
OVK302-E100-v7	Female	199877914	v7_Regions	58375190	58375190	54312192	54252906	0.930399	0.998908	81.8192	73	1120	0	0.013973	0.069225	0	0.034314	0.021749	0.132457	0.408231	0.976279	0.963969	0.928154	0.856947	0.75799	0.276202
LBS717-E100-v8	Male	451690328	v8_Regions	90203178	90203178	85845814	85844072	0.951694	0.99998	113.363	108	2607	0	0.014153	0.048117	0	0.039067	0.00784	0.032294	0.472585	0.976274	0.964688	0.950125	0.930374	0.901584	0.575332
KLJ769-E100-v7	Male	79890898	v7_Regions	63445114	63445114	52398291	52277831	0.825884	0.997701	67.7122	63	1561	0	0.014079	0.173176	0	0.044504	0.017906	0.30152	0.269133	0.976273	0.958878	0.906447	0.810539	0.683387	0.148229
HOY625-E200-v7	Female	None	v7_Regions	272566670	272566670	212967345	212890473	0.78134	0.999639	261.089	228	3018	0	0.013362	0.218259	0	0.032631	0.011186	0.105601	0.301698	0.976271	0.970122	0.963318	0.95548	0.94574	0.859309
CWO134-E100-v8	Female	372735105	v8_Regions	77806980	77806980	73883970	73881372	0.94958	0.999965	108.843	106	2277	0	0.015077	0.05018	0	0.036458	0.012965	0.077028	0.431416	0.976263	0.971967	0.966837	0.958494	0.942428	0.571183
RRC636-E100-v7	Female	250056955	v7_Regions	72716194	72716194	67652100	67451208	0.930358	0.997031	104.799	94	1746	0	0.014028	0.069402	0	0.035286	0.016942	0.136752	0.397968	0.976259	0.969266	0.955737	0.925501	0.872842	0.459228
EZO641-E100-v6	Female	168299937	v6_Regions	78102322	78102322	69702069	69633443	0.892446	0.999015	101.918	90	1605	0	0.012676	0.106936	0	0.032593	0.01807	0.149401	0.36017	0.976255	0.966038	0.944235	0.902523	0.83842	0.425253
PXO995-E100-v8	Male	233432643	v8_Regions	66635858	66635858	62101395	62071421	0.931952	0.999517	88.0319	85	2014	0	0.014773	0.06775	0	0.040018	0.008622	0.111615	0.401782	0.976252	0.971031	0.96172	0.940215	0.89503	0.323698
LEM599-E100-v7	Male	125302382	v7_Regions	72513814	72513814	62982472	62879240	0.868558	0.998361	81.7194	75	1565	0	0.013927	0.130489	0	0.043693	0.015926	0.334933	0.267236	0.97625	0.964258	0.933575	0.872818	0.783858	0.274072
AQM292-E100-v8	Female	314505095	v8_Regions	66297344	66297344	62923892	62907956	0.949116	0.999747	88.9229	86	1748	0	0.015481	0.050587	0	0.039199	0.012961	0.116252	0.39876	0.976246	0.972319	0.96594	0.950096	0.911996	0.323449
SNH880-E100-v7	Male	308751324	v7_Regions	101944956	101944956	93968140	93934338	0.921754	0.99964	116.462	102	1754	0	0.013127	0.077956	0	0.038559	0.010274	0.022369	0.470441	0.976244	0.96733	0.950724	0.920183	0.872606	0.517541
VYF020-E100-v8	Female	268360670	v8_Regions	106343488	106343488	96470670	96466120	0.907161	0.999953	138.951	131	3135	0	0.015122	0.092455	0	0.032834	0.010122	0.098388	0.396963	0.976244	0.966233	0.951456	0.932018	0.906775	0.68636
RMS102-E100-v8	Female	415019792	v8_Regions	105838434	105838434	99368486	99366765	0.93887	0.999983	132.326	125	3643	0	0.015068	0.060908	0	0.034676	0.007265	0.049936	0.447243	0.976238	0.9676	0.954091	0.935319	0.909767	0.66356
KPM920-E100-v7	Male	436382059	v7_Regions	211607828	211607828	187907799	187900245	0.888	0.99996	235.82	207	3063	0	0.013049	0.111466	0	0.036294	0.014737	0.067722	0.394407	0.976237	0.971775	0.967503	0.962589	0.955877	0.869234
XHN209-E100-v7	Male	243118511	v7_Regions	94666978	94666978	86020422	85945688	0.908663	0.999131	115.095	103	1568	0	0.013702	0.090971	0	0.036428	0.014708	0.028585	0.420398	0.97623	0.968893	0.95558	0.92949	0.887245	0.529154
BXR974-E100-v7	Female	104990559	v7_Regions	85298994	85298994	70116655	70037881	0.82201	0.998877	101.61	89	2650	0	0.013348	0.169093	0	0.036449	0.0099	0.211493	0.282724	0.976229	0.966954	0.944043	0.898938	0.831879	0.417611
BLB013-E100-v8	Female	361654816	v8_Regions	74513526	74513526	70803748	70802096	0.950213	0.999977	102.03	99	2206	0	0.015161	0.049567	0	0.034847	0.012794	0.086848	0.432225	0.976229	0.971803	0.965181	0.95222	0.926665	0.492218
KEZ340-E100-v7	Female	301155209	v7_Regions	105812202	105812202	97038305	96991981	0.91708	0.999523	130.515	117	1709	0	0.014107	0.082584	0	0.03461	0.013643	0.02758	0.426854	0.976229	0.970342	0.960638	0.942923	0.913272	0.615357
SPO147-E100-v8	Female	213882410	v8_Regions	73570166	73570166	67591192	67589604	0.918731	0.999977	95.9907	92	2364	0	0.015363	0.080901	0	0.037381	0.011295	0.102629	0.402207	0.976225	0.971562	0.96316	0.944967	0.908811	0.418063
JBV130-E100-v7	Male	75010769	v7_Regions	82919492	82919492	63729835	63649356	0.768575	0.998737	86.3437	80	1749	0	0.013734	0.230116	0	0.036862	0.019788	0.194329	0.275829	0.976224	0.965954	0.939842	0.88807	0.810334	0.323185
VVT854-E100-v8	Male	338022185	v8_Regions	75913672	75913672	71806443	71804572	0.945896	0.999974	104.589	101	2278	0	0.014792	0.053873	0	0.036362	0.009208	0.120434	0.393993	0.976218	0.97157	0.965653	0.954891	0.933383	0.522659
JCM666-E100-v7	Male	178679179	v7_Regions	59920344	59920344	55168479	55074659	0.920697	0.998299	84.7425	75	1180	0	0.013421	0.078905	0	0.035204	0.023609	0.115538	0.409294	0.976214	0.963395	0.929072	0.861857	0.768626	0.300691
XBV627-E100-v7	Female	69380049	v7_Regions	117621902	117621902	79376511	79252751	0.674845	0.998441	111.633	98	2150	0	0.01372	0.323492	0	0.035988	0.008624	0.129157	0.277005	0.976213	0.964614	0.94263	0.905586	0.853176	0.489406
YVL968-E100-v8	Female	406439916	v8_Regions	99585192	99585192	93726711	93725371	0.941171	0.999986	131.269	127	4244	0	0.015313	0.058608	0	0.037358	0.006717	0.061366	0.41425	0.976209	0.964505	0.949593	0.934506	0.917088	0.701404
WUM863-E100-v8	Male	154277875	v8_Regions	93820028	93820028	80900805	80875927	0.862298	0.999692	105.672	104	1891	0	0.013996	0.137203	0	0.03835	0.008991	0.029791	0.423656	0.976194	0.969424	0.960043	0.944768	0.919607	0.544899
TBP229-E100-v8	Male	232255832	v8_Regions	81510628	81510628	74759601	74758210	0.917176	0.999981	108.087	107	1933	0	0.013362	0.082459	0	0.037	0.008958	0.073206	0.417835	0.976191	0.964857	0.949913	0.931224	0.906183	0.573926
KJB548-E100-v6	Female	186516876	v6_Regions	72030944	72030944	65503726	65474854	0.909383	0.999559	99.4514	85	1452	0	0.012486	0.090024	0	0.034029	0.012025	0.293192	0.30541	0.976187	0.962986	0.932755	0.878305	0.803216	0.399554
FJB039-E100-v6	Female	190757903	v6_Regions	69525854	69525854	63559071	63529852	0.914179	0.99954	95.0894	84	1421	0	0.012599	0.085213	0	0.033296	0.011647	0.302907	0.303936	0.976183	0.964824	0.939297	0.889025	0.813399	0.375961
PTR824-E100-v7	Female	351836922	v7_Regions	89393332	89393332	83929516	83753696	0.938879	0.997905	123.447	106	2016	0	0.013863	0.060908	0	0.035372	0.01295	0.190325	0.370809	0.976183	0.966923	0.947738	0.914539	0.867138	0.542883
NOE966-E100-v8	Male	218457857	v8_Regions	55723192	55723192	52316094	52315004	0.938857	0.999979	74.4751	70	2611	0	0.014851	0.060836	0	0.037591	0.015219	0.083182	0.428696	0.976181	0.95741	0.914786	0.842764	0.743207	0.211341
MOZ733-E100-v8	Female	93923888	v8_Regions	86227540	86227540	69152247	69134279	0.801974	0.99974	89.5196	86	1499	0	0.014945	0.197282	0	0.035602	0.008169	0.026229	0.39908	0.976177	0.967608	0.948725	0.913073	0.855582	0.360784
CWL558-E100-v8	Female	312890533	v8_Regions	105016738	105016738	96677546	96674241	0.920592	0.999966	126.209	121	2592	0	0.014576	0.079101	0	0.037411	0.010147	0.027698	0.463017	0.976173	0.965289	0.953621	0.940277	0.92193	0.674207
AJN465-E100-v8	Male	134259346	v8_Regions	60857246	60857246	54453888	54449990	0.894781	0.999928	77.3458	71	1674	0	0.014837	0.104709	0	0.036138	0.014723	0.102158	0.385828	0.976172	0.967193	0.939414	0.876167	0.775345	0.222836
OSH669-E100-v7	Male	336403952	v7_Regions	110210430	110210430	101653657	101630859	0.92236	0.999776	126.418	110	2300	0	0.013044	0.077333	0	0.038487	0.017245	0.019211	0.464213	0.976172	0.96761	0.952797	0.926454	0.886496	0.568581
XOX789-E100-v8	Female	473039611	v8_Regions	103518308	103518308	98055824	98054208	0.947232	0.999984	131.759	127	2463	0	0.014955	0.052568	0	0.035747	0.007937	0.04025	0.456403	0.976172	0.963036	0.946447	0.930233	0.91182	0.696979
HLY763-E100-v8	Female	242471743	v8_Regions	82454838	82454838	75825879	75824258	0.919605	0.999979	106.068	103	1632	0	0.015402	0.080053	0	0.03845	0.007938	0.125993	0.387169	0.976171	0.972669	0.968441	0.960791	0.94432	0.544502
VEH377-E100-v7	Female	89733034	v7_Regions	73266982	73266982	60173918	60073938	0.821297	0.998338	97.7617	87	1765	0	0.014051	0.177656	0	0.031266	0.023724	0.090965	0.365911	0.976169	0.963813	0.938154	0.892227	0.825221	0.403832
ZOX929-E100-v7	Male	541715598	v7_Regions	217566762	217566762	197110647	197094218	0.905978	0.999917	236.973	199	3519	0	0.012166	0.088069	0	0.039241	0.01834	0.052001	0.460177	0.976169	0.970303	0.963887	0.955488	0.943531	0.8233
LKH022-E100-v7	Female	260460114	v7_Regions	70885602	70885602	66028747	64753929	0.931483	0.980693	101.079	91	1526	0	0.014415	0.069343	0	0.034027	0.018598	0.161592	0.373044	0.976164	0.966746	0.947979	0.910622	0.851311	0.431743
UBO264-E100-v8	Female	184211090	v8_Regions	67349714	67349714	61552310	61550684	0.913921	0.999974	84.694	81	2153	0	0.015564	0.085657	0	0.039142	0.01062	0.122555	0.389724	0.976163	0.971464	0.960818	0.933005	0.875417	0.279433
AYN419-E100-v8	Male	193282223	v8_Regions	71618102	71618102	65375268	65373829	0.912832	0.999978	92.8666	90	2230	0	0.014527	0.086752	0	0.04009	0.01007	0.093568	0.406351	0.976162	0.970688	0.961819	0.942851	0.904259	0.384791
ZJP511-E100-v8	Female	346292242	v8_Regions	83128560	83128560	78333323	78331426	0.942315	0.999976	108.069	103	2714	0	0.015844	0.057418	0	0.040837	0.00992	0.155653	0.365953	0.976161	0.97283	0.968136	0.958072	0.936363	0.541324
NVZ458-E100-v7	Male	105999955	v7_Regions	56899766	56899766	49922794	49816889	0.877381	0.997879	68.875	63	1678	0	0.01384	0.121629	0	0.04272	0.01458	0.3145	0.290563	0.97616	0.958151	0.905106	0.807543	0.679726	0.159019
PUX574-E100-v6	Female	193276853	v6_Regions	81855860	81855860	73768918	73744218	0.901205	0.999665	113.458	96	1937	0	0.013366	0.098116	0	0.033938	0.011667	0.290181	0.300159	0.97616	0.965022	0.939291	0.89312	0.829398	0.476176
YWN877-E100-v8	Male	251083781	v8_Regions	97959012	97959012	88995671	88985011	0.908499	0.99988	114.495	108	1679	0	0.013455	0.091143	0	0.036324	0.011014	0.01728	0.46865	0.976147	0.968367	0.957211	0.939926	0.912392	0.573429
QYR848-E100-v7	Male	229001380	v7_Regions	58243700	58243700	54690558	54621962	0.938995	0.998746	83.9138	75	1459	0	0.013481	0.060697	0	0.035183	0.01474	0.150268	0.396357	0.97614	0.962649	0.926494	0.858089	0.764331	0.296565
SZJ892-E100-v8	Female	194205393	v8_Regions	57490936	57490936	53438232	53435388	0.929507	0.999947	77.0461	74	2346	0	0.015525	0.070191	0	0.032686	0.013647	0.07895	0.427387	0.976139	0.964353	0.937646	0.888379	0.805738	0.213815
OJY838-E100-v7	Male	52802867	v7_Regions	77720478	77720478	55197374	54860157	0.710204	0.993891	75.1767	71	868	0	0.014143	0.289149	0	0.035686	0.020109	0.169648	0.260709	0.976138	0.964288	0.930896	0.86382	0.764046	0.218418
NMW215-E100-v7	Male	387367194	v7_Regions	203267396	203267396	178786062	178770069	0.879561	0.999911	222.697	194	3206	0	0.011886	0.119946	0	0.036937	0.009521	0.020686	0.45511	0.976138	0.968637	0.960704	0.951139	0.938922	0.827545
CUJ718-E100-v8	Male	236014648	v8_Regions	75375880	75375880	69667113	69646938	0.924263	0.99971	92.6458	90	1928	0	0.014876	0.075409	0	0.044058	0.010075	0.200828	0.324735	0.976125	0.972224	0.965872	0.95023	0.915161	0.379469
MUY974-E100-v8	Female	301913816	v8_Regions	74540424	74540424	70123082	70121772	0.940739	0.999981	101.575	99	1539	0	0.015117	0.059014	0	0.035229	0.008799	0.077548	0.437616	0.976125	0.971388	0.965203	0.95452	0.932943	0.489268
NQO027-E100-v8	Female	246409896	v8_Regions	77746540	77746540	71924083	71923124	0.92511	0.999987	101.342	95	2485	0	0.015893	0.074609	0	0.036701	0.007382	0.109617	0.391092	0.976123	0.965858	0.945473	0.912104	0.863942	0.465917
ZBT513-E100-v7	Female	147077583	v7_Regions	149437074	149437074	117686923	115369364	0.787535	0.980307	119.621	111	2084	0	0.013739	0.200389	0	0.042308	0.038181	0.052649	0.355931	0.976121	0.970131	0.960546	0.942791	0.912715	0.591368
JRO184-E100-v7	Female	97546094	v7_Regions	107196826	107196826	82536620	82326531	0.769954	0.997455	100.509	95	1180	0	0.015224	0.229339	0	0.040565	0.015034	0.060478	0.335581	0.976118	0.970574	0.959094	0.934792	0.891762	0.462021
YLV720-E100-v8	Male	147887115	v8_Regions	117932154	117932154	97258342	97254925	0.824697	0.999965	123.902	121	2237	0	0.013431	0.174623	0	0.035682	0.008297	0.0169	0.426981	0.976113	0.962478	0.947972	0.933288	0.914855	0.667366
ZCR167-E100-v7	Female	320657243	v7_Regions	110902596	110902596	101839618	101814478	0.91828	0.999753	136.456	123	1550	0	0.014861	0.081419	0	0.035564	0.010267	0.049033	0.410045	0.976113	0.970412	0.96189	0.94683	0.92163	0.650384
ACR996-E200-v7	Male	124187114	v7_Regions	325778872	325778872	181482978	181460985	0.557074	0.999879	195.32	172	2596	0	0.012401	0.442245	0	0.03101	0.004631	0.083429	0.232543	0.976112	0.966348	0.952943	0.934393	0.910161	0.739456
TEJ157-E100-v7	Male	55201853	v7_Regions	76338530	76338530	55152140	55065392	0.722468	0.998427	71.5286	68	1384	0	0.013923	0.27602	0	0.037982	0.01872	0.185433	0.263187	0.9761	0.962561	0.923988	0.847436	0.73668	0.181108
HBM205-E100-v7	Female	249092540	v7_Regions	67190134	67190134	62618163	61349916	0.931955	0.979746	95.2801	86	1280	0	0.01429	0.068893	0	0.034767	0.016841	0.170917	0.366604	0.976093	0.966734	0.946384	0.904139	0.837324	0.389508
CQQ641-E100-v7	Male	117898997	v7_Regions	115478800	115478800	91311386	91281127	0.79072	0.999669	108.377	99	1444	0	0.012911	0.208464	0	0.038375	0.010457	0.026106	0.404238	0.97609	0.966635	0.949286	0.916733	0.867153	0.496659
MZK415-E100-v7	Male	98053883	v7_Regions	62762320	62762320	53732467	53631332	0.856126	0.998118	71.9153	66	1659	0	0.01412	0.142779	0	0.042753	0.015543	0.313856	0.279191	0.976086	0.961247	0.917501	0.83337	0.717096	0.182966
TEY751-E100-v8	Female	294058761	v8_Regions	97702190	97702190	90017970	90015884	0.921351	0.999977	120.434	116	2499	0	0.014394	0.07831	0	0.040834	0.011546	0.020443	0.454801	0.976085	0.966522	0.952582	0.933341	0.908135	0.632959
ZYX653-E100-v7	Male	205834735	v7_Regions	78074912	78074912	71116731	71066598	0.910878	0.999295	108.545	96	1273	0	0.013587	0.088733	0	0.031909	0.012576	0.151435	0.38479	0.976083	0.964131	0.940064	0.898662	0.840695	0.472915
ORR087-E100-v8	Female	251012972	v8_Regions	96691294	96691294	87949901	87948197	0.909595	0.999981	121.417	114	3713	0	0.015761	0.09004	0	0.038009	0.006734	0.126947	0.370206	0.976077	0.968241	0.953011	0.928826	0.894248	0.597744
MQK093-E100-v8	Female	360005747	v8_Regions	71287574	71287574	67872010	67870455	0.952088	0.999977	97.3956	94	1833	0	0.015348	0.04771	0	0.035005	0.0135	0.087009	0.433841	0.976075	0.971062	0.962978	0.946729	0.914458	0.438461
YZA642-E100-v8	Female	223877199	v8_Regions	82821266	82821266	75612660	75610776	0.912962	0.999975	100.116	96	1494	0	0.015249	0.086695	0	0.039799	0.008975	0.063279	0.412493	0.976063	0.968332	0.95367	0.928639	0.889449	0.4693
YMZ699-E100-v7	Male	337999494	v7_Regions	108012750	108012750	99822972	99807687	0.924178	0.999847	129.024	116	1984	0	0.013844	0.075534	0	0.040409	0.009065	0.054273	0.419281	0.976057	0.969226	0.958515	0.93918	0.907932	0.611972
LTV155-E100-v8	Female	327396563	v8_Regions	83990362	83990362	78826687	78825248	0.938521	0.999982	113.478	110	2167	0	0.015058	0.061236	0	0.034963	0.009342	0.070762	0.445019	0.976048	0.971534	0.966398	0.958822	0.945183	0.614248
RMX323-E100-v7	Male	99956874	v7_Regions	72131196	72131196	60564418	60472864	0.839643	0.998488	97.9797	87	1406	0	0.012966	0.15939	0	0.031663	0.026502	0.08246	0.383909	0.976046	0.962907	0.935795	0.887702	0.818808	0.402562
JRP380-E100-v8	Male	210414177	v8_Regions	63809732	63809732	59207528	59205939	0.927876	0.999973	84.3525	81	2280	0	0.014148	0.071783	0	0.039942	0.012123	0.069091	0.43672	0.976043	0.969325	0.955579	0.923672	0.862945	0.286196
HAT749-E100-v8	Female	340583841	v8_Regions	75521524	75521524	71485233	71483139	0.946554	0.999971	95.758	91	2003	0	0.01521	0.053239	0	0.036254	0.008846	0.046144	0.451757	0.97604	0.966258	0.946658	0.913511	0.862768	0.416585
WOU499-E200-v8	Female	176843509	v8_Regions	237774470	237774470	173121346	173104326	0.728091	0.999902	183.148	170	3268	0	0.015426	0.27052	0	0.042191	0.004029	0.202812	0.223911	0.976035	0.971769	0.965719	0.957001	0.945015	0.819542
NQE529-E100-v8	Male	128960444	v8_Regions	79734154	79734154	68587424	68585715	0.860201	0.999975	98.4199	89	2605	0	0.013799	0.139068	0	0.036815	0.009606	0.060699	0.407992	0.976034	0.959525	0.930577	0.885953	0.82484	0.416791
ZEX561-E100-v7	Female	215485692	v7_Regions	80994116	80994116	73870686	73619603	0.91205	0.996601	112.331	102	2161	0	0.013371	0.087655	0	0.033893	0.020515	0.135186	0.391767	0.976029	0.969484	0.958654	0.935736	0.894693	0.516366
SOE994-E100-v7	Male	111164910	v7_Regions	76190416	76190416	64514729	64371248	0.846756	0.997776	93.1151	83	1400	0	0.013707	0.152481	0	0.036462	0.02047	0.202833	0.302904	0.976028	0.961852	0.93128	0.878511	0.805119	0.373717
XBJ943-E100-v8	Female	177162686	v8_Regions	64073704	64073704	58614615	58611393	0.9148	0.999945	84.4909	79	2100	0	0.015726	0.084835	0	0.036333	0.012654	0.115565	0.38074	0.976025	0.967368	0.944118	0.895435	0.818103	0.296467
EQK018-E100-v8	Male	262664215	v8_Regions	83141384	83141384	76898765	76867985	0.924916	0.9996	107.658	105	2786	0	0.014704	0.074779	0	0.042191	0.007297	0.145817	0.366978	0.976024	0.971627	0.965816	0.955465	0.935333	0.555767
PLY310-E100-v7	Male	219810718	v7_Regions	102511002	102511002	91438201	91394999	0.891984	0.999528	122.554	111	1637	0	0.013697	0.107601	0	0.034701	0.012181	0.023619	0.419872	0.976014	0.969359	0.957936	0.937033	0.90235	0.579075
RWC199-E100-v7	Female	128557611	v7_Regions	81084330	81084330	69562778	69402695	0.857907	0.997699	99.9262	90	1348	0	0.014649	0.141453	0	0.037072	0.020891	0.206223	0.307477	0.976009	0.967254	0.947128	0.906743	0.845322	0.426845
UUS174-E100-v8	Male	213286848	v8_Regions	107069846	107069846	94688997	94674005	0.884367	0.999842	111.262	103	2043	0	0.013072	0.115244	0	0.03537	0.011008	0.007507	0.485713	0.976006	0.96531	0.946779	0.91586	0.869927	0.520905
LZN404-E100-v7	Female	128379482	v7_Regions	157406174	157406174	118456330	115832043	0.752552	0.977846	116.986	109	2150	0	0.013697	0.233398	0	0.040692	0.039202	0.045288	0.345718	0.976005	0.969647	0.959562	0.940879	0.909431	0.576983
NAS190-E100-v7	Female	186964384	v7_Regions	85535360	85535360	76465008	76340140	0.893958	0.998367	117.596	104	2107	0	0.013955	0.105318	0	0.03387	0.026984	0.139978	0.370243	0.976005	0.967195	0.950932	0.92101	0.87524	0.530753
WLV028-E100-v8	Male	227344158	v8_Regions	98002972	98002972	88160557	88151499	0.89957	0.999897	111.089	107	2382	0	0.013258	0.10005	0	0.037994	0.009671	0.022786	0.465281	0.976003	0.967077	0.954326	0.935788	0.907364	0.567313
BNT538-E100-v7	Male	277791626	v7_Regions	108739480	108739480	98758001	98735603	0.908207	0.999773	123.793	108	1734	0	0.012608	0.091431	0	0.035727	0.010174	0.011094	0.47584	0.976001	0.968076	0.954827	0.929932	0.889512	0.556271
ZOH864-E100-v7	Female	119209366	v7_Regions	83848340	83848340	70712910	70546472	0.843343	0.997646	87.172	80	998	0	0.014134	0.156268	0	0.038173	0.021688	0.014382	0.413932	0.975985	0.965327	0.941397	0.892927	0.81629	0.327329
XKS913-E100-v7	Male	267250568	v7_Regions	95036500	95036500	87063187	86988736	0.916103	0.999145	116.232	104	1685	0	0.013596	0.083542	0	0.03886	0.013626	0.040366	0.412354	0.975984	0.967853	0.953064	0.925741	0.883013	0.532322
AEQ455-E100-v7	Female	242924693	v7_Regions	101686032	101686032	91749653	91740801	0.902284	0.999904	115.477	101	1733	0	0.014194	0.091527	0	0.040063	0.015344	0.091314	0.404795	0.975967	0.968012	0.951458	0.919009	0.868878	0.507895
WUU545-E100-v7	Female	172619110	v7_Regions	171700650	171700650	135814003	132655217	0.790993	0.976742	134.801	124	2385	0	0.01378	0.196704	0	0.04116	0.042459	0.039511	0.367628	0.97596	0.969508	0.960253	0.94528	0.921275	0.661028
PEN799-E100-v8	Male	255489743	v8_Regions	83856270	83856270	77335499	77325118	0.922239	0.999866	98.2216	93	2614	0	0.013165	0.07747	0	0.036076	0.011113	0.017798	0.48107	0.975959	0.966278	0.95185	0.92807	0.888263	0.438327
MRH207-E100-v6	Female	194460685	v6_Regions	64147196	64147196	59136284	59109540	0.921884	0.999548	89.7338	79	1278	0	0.012328	0.077517	0	0.034378	0.011401	0.292758	0.31504	0.975954	0.962581	0.932067	0.873158	0.788464	0.338034
SSY290-E100-v8	Male	136679690	v8_Regions	101569380	101569380	84836186	84828255	0.835254	0.999907	111.171	104	2620	0	0.014148	0.164091	0	0.037954	0.007711	0.044664	0.393968	0.975954	0.961377	0.942723	0.916642	0.877147	0.530451
HAX981-E100-v8	Male	503210363	v8_Regions	93739034	93739034	89504985	89499901	0.954832	0.999943	119.852	115	2965	0	0.014453	0.045001	0	0.039114	0.007157	0.052094	0.449505	0.975954	0.960904	0.942987	0.922829	0.896533	0.613942
HKS001-E100-v8	Male	194439238	v8_Regions	103427016	103427016	90816028	90808704	0.878069	0.999919	114.24	109	2236	0	0.013062	0.12146	0	0.039913	0.011291	0.01857	0.453906	0.975953	0.96725	0.954441	0.934278	0.903294	0.572973
YHR718-E100-v7	Female	177050529	v7_Regions	150187482	150187482	122752318	119934150	0.817327	0.977042	120.431	109	1783	0	0.013132	0.171276	0	0.040231	0.046237	0.034337	0.388726	0.975952	0.967849	0.954966	0.932042	0.89523	0.566728
PVX160-E100-v7	Female	197922992	v7_Regions	50684592	50684592	47567189	47466499	0.938494	0.997883	74.4816	67	835	0	0.014401	0.061271	0	0.031862	0.022296	0.130643	0.403452	0.975951	0.961352	0.916844	0.83084	0.717221	0.218551
PTP800-E100-v8	Female	211495127	v8_Regions	75339390	75339390	69011230	69009242	0.916005	0.999971	97.5967	94	2462	0	0.015721	0.083623	0	0.037513	0.009822	0.127224	0.378772	0.97595	0.971959	0.965281	0.950262	0.918254	0.435178
UOR070-E100-v7	Female	227472438	v7_Regions	96949968	96949968	87316735	87238193	0.900637	0.9991	116.807	106	1524	0	0.014507	0.098963	0	0.035985	0.014166	0.036027	0.40962	0.975948	0.969939	0.959611	0.938708	0.901916	0.549571
EJM502-E100-v8	Female	251422392	v8_Regions	70919666	70919666	66145728	66141959	0.932685	0.999943	94.3647	92	1707	0	0.014905	0.067037	0	0.036375	0.009331	0.088474	0.42583	0.975946	0.971093	0.964248	0.950673	0.921763	0.404378
ZAM406-E100-v7	Male	114819552	v7_Regions	80700966	80700966	68063516	67952125	0.843404	0.998363	88.266	79	1100	0	0.013992	0.156127	0	0.03784	0.019714	0.029827	0.38066	0.975943	0.962846	0.929088	0.867679	0.78377	0.329475
HSO482-E100-v7	Female	107769415	v7_Regions	68759824	68759824	58894633	58783511	0.856527	0.998113	78.9897	73	2266	0	0.014649	0.142554	0	0.041978	0.015112	0.316788	0.277416	0.975942	0.965028	0.933841	0.869683	0.773573	0.245308
NJQ166-E100-v7	Male	94777111	v7_Regions	75185224	75185224	62135476	61872314	0.826432	0.995765	89.7715	78	2024	0	0.01338	0.173105	0	0.042188	0.011752	0.159612	0.328094	0.975935	0.958467	0.918342	0.851901	0.765367	0.335775
KWB295-E100-v8	Female	204887840	v8_Regions	107728596	107728596	94731530	94729757	0.879354	0.999981	125.62	119	3473	0	0.014689	0.120186	0	0.036271	0.008719	0.04281	0.420741	0.975934	0.964951	0.950447	0.930932	0.904441	0.640202
YQE494-E100-v7	Male	137106254	v7_Regions	101198814	101198814	84641562	84537761	0.836389	0.998774	105.593	93	1522	0	0.013339	0.162968	0	0.037578	0.019165	0.023066	0.398874	0.975933	0.963624	0.93865	0.895324	0.834618	0.454326
CYT355-E100-v7	Male	146092790	v7_Regions	110858426	110858426	92270153	92148344	0.832324	0.99868	117.644	104	2207	0	0.013546	0.167017	0	0.037283	0.016372	0.034937	0.380025	0.975931	0.965013	0.944876	0.911063	0.862743	0.527446
ZQN947-E100-v7	Female	105698115	v7_Regions	61237524	61237524	53186764	53076703	0.868532	0.997931	73.1122	67	1528	0	0.01458	0.130453	0	0.041789	0.015799	0.314348	0.28451	0.975927	0.962162	0.919013	0.834475	0.71827	0.194383
MSB826-E100-v7	Male	65382841	v7_Regions	88309718	88309718	64328700	64050659	0.728444	0.995678	91.3379	85	1485	0	0.013858	0.270496	0	0.035996	0.017399	0.173682	0.261376	0.975924	0.965296	0.941167	0.89509	0.82594	0.371279
SNJ179-E100-v7	Male	269536842	v7_Regions	100240082	100240082	91467611	91434916	0.912485	0.999643	114.771	100	1526	0	0.013146	0.087188	0	0.036523	0.010453	0.017038	0.467634	0.975924	0.966585	0.948996	0.916392	0.86707	0.50673
KOT153-E100-v7	Male	65003350	v7_Regions	72799326	72799326	55775450	55688981	0.766153	0.99845	73.1985	68	1502	0	0.014465	0.232308	0	0.040121	0.020003	0.21309	0.261093	0.975922	0.960382	0.916986	0.837391	0.728398	0.202692
RYL018-E100-v7	Female	123618640	v7_Regions	92611278	92611278	77267084	77159175	0.834316	0.998603	117.474	104	1398	0	0.014484	0.164877	0	0.03351	0.022719	0.149143	0.334933	0.975922	0.967162	0.950731	0.920592	0.875656	0.533322
BRB703-E100-v8	Male	191835021	v8_Regions	84805068	84805068	76086641	76085307	0.897195	0.999982	97.241	89	1783	0	0.013755	0.102436	0	0.035912	0.010285	0.027961	0.454941	0.975916	0.960593	0.933406	0.888754	0.825201	0.420828
BCE336-E100-v8	Female	203783913	v8_Regions	70936908	70936908	65106729	65105125	0.917812	0.999975	89.8348	86	1997	0	0.015456	0.081825	0	0.040021	0.009115	0.129548	0.384587	0.975909	0.971035	0.960929	0.937209	0.889584	0.344256
QQJ200-E100-v8	Female	155437234	v8_Regions	91082504	91082504	78952771	78949953	0.866827	0.999964	93.6593	88	1613	0	0.013431	0.132713	0	0.031835	0.010724	0.009398	0.484822	0.975909	0.964147	0.943073	0.90744	0.851853	0.397722
UVF019-E100-v6	Female	169746129	v6_Regions	70733750	70733750	63855757	63699420	0.902762	0.997552	98.4363	80	1788	0	0.012577	0.096696	0	0.034135	0.012714	0.301666	0.286711	0.975909	0.958417	0.914167	0.840388	0.751461	0.374374
FEZ429-E100-v8	Female	120222700	v8_Regions	121419952	121419952	95333648	95329533	0.785156	0.999957	122.272	121	1841	0	0.014242	0.214067	0	0.03223	0.007194	0.020943	0.401937	0.975898	0.964246	0.950811	0.937661	0.921572	0.682772
YNJ507-E100-v7	Female	122188289	v7_Regions	245223352	245223352	155053170	154562345	0.632294	0.996834	182.852	157	2864	0	0.01338	0.366237	0	0.032094	0.017896	0.016501	0.310335	0.975898	0.96696	0.954351	0.936193	0.91144	0.725325
LBV086-E100-v7	Male	254249528	v7_Regions	158013796	158013796	135820435	135783049	0.859548	0.999725	169.271	148	3079	0	0.012856	0.139667	0	0.038014	0.017048	0.025049	0.422843	0.975884	0.968152	0.958335	0.944174	0.923785	0.731756
BWY782-E100-v8	Female	246511968	v8_Regions	80303400	80303400	74107276	74079095	0.922841	0.99962	104.725	101	2104	0	0.015323	0.076847	0	0.038873	0.007564	0.142875	0.368318	0.975882	0.972345	0.967786	0.959014	0.940141	0.522867
EMX956-E100-v7	Female	440593534	v7_Regions	215160100	215160100	190905410	190898317	0.887271	0.999963	241.588	211	4055	0	0.013785	0.112158	0	0.036444	0.015269	0.068002	0.39012	0.975882	0.971596	0.967623	0.96307	0.956985	0.875997
AXB242-E100-v7	Male	366720937	v7_Regions	111336162	111336162	103292446	103264289	0.927753	0.999727	128.341	113	1588	0	0.013178	0.071988	0	0.03679	0.010847	0.019417	0.473592	0.97588	0.967376	0.952917	0.927683	0.889526	0.582731
LQQ325-E100-v8	Female	424183819	v8_Regions	107910352	107910352	101329225	101327774	0.939013	0.999986	137.12	132	4094	0	0.015023	0.060765	0	0.035402	0.007546	0.044612	0.447055	0.97588	0.962547	0.946102	0.929915	0.911312	0.707788
ASN350-E100-v8	Female	162773786	v8_Regions	84276866	84276866	74251793	74250037	0.881046	0.999976	103.766	99	2431	0	0.01612	0.118448	0	0.03791	0.006913	0.118124	0.373609	0.975873	0.969752	0.959268	0.939642	0.905523	0.493195
LQX294-E100-v7	Male	354199082	v7_Regions	109075456	109075456	101090158	101075607	0.926791	0.999856	127.259	113	1725	0	0.01378	0.072908	0	0.041616	0.012105	0.05223	0.429052	0.975871	0.968124	0.955039	0.931923	0.896057	0.589425
NKY722-E100-v7	Female	218309779	v7_Regions	75071582	75071582	68949525	68623267	0.91845	0.995268	101.804	92	1680	0	0.014139	0.081542	0	0.035231	0.020935	0.134285	0.402532	0.975866	0.968468	0.952971	0.919226	0.862336	0.437932
UPH215-E100-v7	Female	37049349	v7_Regions	103698094	103698094	56025185	55782206	0.540272	0.995663	60.9885	60	925	0	0.014401	0.458471	0	0.036333	0.009028	0.052046	0.243969	0.975856	0.961797	0.91659	0.822371	0.682125	0.055979
JPN655-E100-v8	Female	199552250	v8_Regions	66600078	66600078	61339713	61337953	0.921016	0.999971	87.6438	84	1677	0	0.01495	0.078662	0	0.034031	0.017871	0.062786	0.437785	0.975854	0.962953	0.942304	0.908693	0.852913	0.337204
ZMS455-E100-v7	Male	252716448	v7_Regions	93288706	93288706	85182618	85141400	0.913108	0.999516	104.249	93	1617	0	0.012879	0.086583	0	0.037076	0.010515	0.01994	0.473764	0.975849	0.965887	0.946308	0.909143	0.85174	0.448185
AWF186-E200-v7	Male	388723776	v7_Regions	182677878	182677878	162799800	162784282	0.891185	0.999905	192.56	165	2645	0	0.012258	0.10857	0	0.036477	0.010213	0.103988	0.385573	0.975848	0.965515	0.953264	0.937226	0.916205	0.75025
ANP305-E100-v8	Female	286287095	v8_Regions	74568154	74568154	69916508	69914431	0.937619	0.99997	97.405	94	2504	0	0.015741	0.062114	0	0.039297	0.010061	0.14157	0.374859	0.975847	0.971725	0.964672	0.948701	0.915407	0.432664
OYJ175-E100-v8	Female	290251875	v8_Regions	74341962	74341962	69778447	69777225	0.938615	0.999982	100.751	98	1672	0	0.015461	0.06112	0	0.035691	0.008226	0.102249	0.413015	0.97584	0.971239	0.965364	0.95514	0.934144	0.483038
WNL414-E100-v6	Female	196899060	v6_Regions	66867306	66867306	61498385	61468707	0.919708	0.999517	92.9634	81	1217	0	0.012671	0.079715	0	0.03361	0.010311	0.309602	0.299272	0.975839	0.963068	0.933025	0.874895	0.79196	0.357058
ZOY481-E100-v7	Male	60782553	v7_Regions	75759238	75759238	56416972	56330760	0.744688	0.998472	73.7562	69	1316	0	0.014088	0.253931	0	0.038117	0.018555	0.202281	0.259753	0.975833	0.962155	0.923655	0.84906	0.743145	0.205743
PLK648-E100-v8	Female	210241245	v8_Regions	69282058	69282058	63875243	63873901	0.921959	0.999979	90.6116	88	1791	0	0.01522	0.077711	0	0.037551	0.008472	0.121424	0.388341	0.975828	0.971177	0.963025	0.94414	0.903423	0.353858
BQZ610-E100-v7	Female	136650783	v7_Regions	66464486	66464486	59009096	58928796	0.887829	0.998639	81.8907	74	1955	0	0.014235	0.111452	0	0.040044	0.016933	0.327086	0.284132	0.975826	0.964549	0.934031	0.871423	0.779331	0.271629
AEY160-E100-v6	Female	200450673	v6_Regions	66410890	66410890	61200990	61177021	0.921551	0.999608	92.3372	81	1541	0	0.012617	0.077785	0	0.035806	0.011479	0.301205	0.306763	0.975823	0.96291	0.933509	0.87654	0.794617	0.355996
LLN657-E100-v8	Female	304399679	v8_Regions	91886962	91886962	85288497	85286089	0.928189	0.999972	115.231	108	2604	0	0.014645	0.071518	0	0.037418	0.009138	0.036067	0.446651	0.975821	0.965175	0.95255	0.934296	0.905827	0.572393
JBH802-E100-v8	Female	146705691	v8_Regions	60381736	60381736	54573997	54571750	0.903816	0.999959	74.1207	70	1775	0	0.015013	0.095723	0	0.036625	0.012315	0.06406	0.447398	0.975819	0.960853	0.924344	0.856655	0.756288	0.202775
JFX453-E100-v7	Male	101381907	v7_Regions	54589300	54589300	47876521	47772946	0.877031	0.997837	66.158	60	1751	0	0.013771	0.121938	0	0.043217	0.014687	0.319578	0.284672	0.975816	0.95452	0.891925	0.783015	0.647165	0.140185
YVR488-E100-v7	Male	92729404	v7_Regions	81356480	81356480	65891391	65776534	0.80991	0.998257	87.1636	81	1567	0	0.013697	0.189021	0	0.038392	0.018697	0.207932	0.296395	0.975815	0.962961	0.935917	0.885465	0.810127	0.329712
KUK459-E100-v7	Female	320160333	v7_Regions	97269692	97269692	90236932	90157545	0.927698	0.99912	124.626	112	1676	0	0.014833	0.072035	0	0.036283	0.013714	0.048423	0.40045	0.975812	0.969623	0.958951	0.938937	0.905499	0.587442
RKK420-E100-v8	Female	267251850	v8_Regions	86771458	86771458	80094370	80093127	0.92305	0.999984	108.964	106	2355	0	0.014674	0.076623	0	0.037398	0.008762	0.03053	0.445193	0.975807	0.961375	0.945349	0.926886	0.900549	0.558618
QLZ047-E100-v8	Female	145294038	v8_Regions	94988938	94988938	81026761	81010340	0.853013	0.999797	102.928	96	2747	0	0.014891	0.146457	0	0.035938	0.011311	0.025362	0.432638	0.975801	0.963639	0.943045	0.910295	0.862527	0.475052
VSW177-E100-v8	Male	179953183	v8_Regions	118729486	118729486	101134028	101117893	0.851802	0.99984	131.532	121	3004	0	0.014158	0.14766	0	0.037028	0.011932	0.049366	0.397927	0.975801	0.962131	0.944257	0.920591	0.887789	0.62043
XCZ698-E100-v7	Female	114926858	v7_Regions	112015622	112015622	88704583	88549524	0.791895	0.998252	109.717	99	1366	0	0.01429	0.207389	0	0.035602	0.018078	0.022916	0.37952	0.9758	0.966828	0.9494	0.916995	0.867478	0.499183
JRL263-E100-v7	Male	129283946	v7_Regions	55951154	55951154	50323617	50225719	0.899421	0.998055	70.0401	63	1310	0	0.013596	0.099545	0	0.042083	0.014519	0.336024	0.283496	0.975798	0.95651	0.902131	0.804792	0.679708	0.172211
MTX341-E100-v6	Female	203137350	v6_Regions	65206860	65206860	60242296	60214633	0.923864	0.999541	91.5802	80	1380	0	0.012568	0.075531	0	0.033984	0.01129	0.305328	0.303788	0.975782	0.961848	0.92837	0.865781	0.780364	0.349434
UQO149-E100-v8	Female	210430619	v8_Regions	74912910	74912910	68624079	68621540	0.916051	0.999963	98.5785	94	2428	0	0.015397	0.083575	0	0.036128	0.008007	0.11451	0.389054	0.975779	0.967102	0.952224	0.927606	0.88788	0.449464
BMF624-E100-v7	Male	330692322	v7_Regions	105932258	105932258	97878237	97843916	0.92397	0.999649	123.563	109	1538	0	0.013182	0.075684	0	0.038524	0.016384	0.017432	0.463494	0.975774	0.968143	0.955684	0.932678	0.895271	0.566929
SHO354-E100-v8	Male	121784441	v8_Regions	79377746	79377746	67741317	67739560	0.853404	0.999974	97.0052	88	2790	0	0.013814	0.145828	0	0.036967	0.009327	0.051956	0.413618	0.975773	0.959048	0.930211	0.885741	0.824495	0.409471
VRM103-E200-v7	Female	82525143	v7_Regions	126619454	126619454	88490971	88334951	0.698873	0.998237	103.133	85	3174	0	0.0139	0.300825	0	0.045094	0.006788	0.228858	0.218994	0.97577	0.959975	0.920596	0.858274	0.780605	0.407587
RVL271-E100-v8	Female	316490076	v8_Regions	74057868	74057868	69889539	69888066	0.943715	0.999979	101.329	98	1530	0	0.015279	0.056048	0	0.034779	0.010962	0.086205	0.428558	0.97576	0.970672	0.963885	0.951904	0.92784	0.484876
KUS463-E100-v7	Female	250664543	v7_Regions	106796806	106796806	96187447	96102017	0.900658	0.999112	128.124	115	1905	0	0.014539	0.098952	0	0.035528	0.01376	0.028953	0.419267	0.97576	0.969175	0.958973	0.940567	0.910279	0.607298
HAM297-E100-v8	Female	188492531	v8_Regions	65501602	65501602	60126741	60121351	0.917943	0.99991	82.8593	79	1505	0	0.016011	0.081702	0	0.037997	0.013054	0.176176	0.336219	0.975759	0.969905	0.953658	0.916465	0.848937	0.270964
XQS407-E100-v7	Female	181963552	v7_Regions	119275648	119275648	101712352	101563419	0.85275	0.998536	125.702	110	1681	0	0.013996	0.1467	0	0.036247	0.019233	0.017213	0.418672	0.975757	0.965731	0.948117	0.918946	0.87672	0.56529
RZV207-E100-v7	Female	357365306	v7_Regions	117092964	117092964	107996242	107939451	0.922312	0.999474	135.57	122	1658	0	0.013808	0.077381	0	0.037072	0.011851	0.019142	0.465433	0.975748	0.968898	0.959515	0.943981	0.919032	0.647298
RES240-E100-v8	Female	310492953	v8_Regions	78397348	78397348	73650433	73649109	0.939451	0.999982	105.99	103	2243	0	0.015294	0.060306	0	0.036433	0.008582	0.091855	0.423977	0.975745	0.971195	0.965559	0.956315	0.938654	0.542128
WNB606-E100-v8	Male	115226107	v8_Regions	72471878	72471878	62182952	62181423	0.858029	0.999975	88.4639	81	2351	0	0.014055	0.141259	0	0.037687	0.00908	0.06652	0.403465	0.97574	0.957666	0.92327	0.868603	0.794378	0.340786
KKW396-E100-v7	Female	263980164	v7_Regions	64940114	64940114	60871596	59660763	0.93735	0.980108	94.4206	85	1419	0	0.014566	0.063407	0	0.033763	0.017285	0.159344	0.376081	0.97574	0.965832	0.943893	0.899556	0.830857	0.38312
EZR769-E100-v7	Female	215912715	v7_Regions	145477496	145477496	123507873	123490350	0.848983	0.999858	152.103	134	2029	0	0.013982	0.150418	0	0.036984	0.012002	0.024288	0.417875	0.975736	0.969392	0.959578	0.942641	0.916472	0.68099
OHX987-E100-v7	Female	216747204	v7_Regions	67695822	67695822	62494164	61288015	0.923161	0.9807	94.9228	83	2144	0	0.014042	0.077602	0	0.037739	0.017767	0.175807	0.352328	0.975727	0.965272	0.939726	0.88872	0.813188	0.371487
NKN107-E100-v8	Female	301927221	v8_Regions	84559002	84559002	78905366	78903538	0.93314	0.999977	108.333	103	2335	0	0.015122	0.066568	0	0.040144	0.011233	0.115492	0.40174	0.975721	0.971108	0.963457	0.948779	0.921741	0.533793
PJS974-E100-v8	Female	183607803	v8_Regions	66926312	66926312	61181750	61180190	0.914166	0.999975	86.5041	79	3069	0	0.015082	0.085428	0	0.036041	0.010217	0.076034	0.430085	0.975718	0.95862	0.918849	0.856265	0.775533	0.324725
NFE506-E100-v8	Female	198025313	v8_Regions	64412316	64412316	59447457	59443193	0.922921	0.999928	85.96	79	2235	0	0.015422	0.07671	0	0.036029	0.012003	0.091113	0.409984	0.975716	0.963216	0.934372	0.881502	0.803006	0.311233
CFE383-E100-v7	Male	97277598	v7_Regions	84717366	84717366	68697102	68614107	0.810898	0.998792	97.3918	88	1729	0	0.012355	0.187953	0	0.03514	0.026921	0.141411	0.340699	0.975713	0.962035	0.936498	0.892888	0.830196	0.411984
YPV053-E100-v8	Male	248435847	v8_Regions	80971882	80971882	74718304	74716144	0.922769	0.999971	97.6557	94	2181	0	0.016007	0.076928	0	0.042622	0.00534	0.162414	0.32857	0.975711	0.97221	0.965115	0.948061	0.913297	0.442843
AVA920-E100-v7	Male	142594613	v7_Regions	100029062	100029062	84385739	84265245	0.843612	0.998572	106.572	94	2022	0	0.01361	0.155734	0	0.038513	0.01879	0.031781	0.389319	0.975707	0.9635	0.938483	0.895922	0.836106	0.459532
VYK746-E100-v8	Male	217558918	v8_Regions	96056934	96056934	86192657	86183605	0.897308	0.999895	103.23	95	2548	0	0.012939	0.102314	0	0.035568	0.013544	0.011402	0.491831	0.975706	0.964089	0.944189	0.90922	0.855257	0.463881
VEZ052-E100-v8	Female	225657474	v8_Regions	81713594	81713594	74743142	74741952	0.914697	0.999984	110.376	109	2473	0	0.014463	0.084928	0	0.036192	0.009125	0.077349	0.414056	0.975705	0.966745	0.954685	0.938378	0.915586	0.592741
EZQ527-E100-v7	Male	190435214	v7_Regions	143405106	143405106	119501095	119487240	0.833311	0.999884	143.188	125	1807	0	0.012952	0.165978	0	0.036052	0.013031	0.013433	0.429261	0.975704	0.967465	0.954309	0.932208	0.899625	0.638837
HJR311-E100-v8	Male	589969431	v8_Regions	110663782	110663782	105632949	105628526	0.954539	0.999958	107.304	104	2197	0	0.013278	0.045242	0	0.045155	0.007912	0.032363	0.558015	0.975696	0.960571	0.943962	0.924365	0.896716	0.546656
MNQ004-E100-v7	Male	281208789	v7_Regions	111535142	111535142	101167250	101106954	0.907044	0.999404	125.172	112	1488	0	0.012851	0.09263	0	0.035906	0.010017	0.013877	0.47393	0.975694	0.967892	0.955928	0.934662	0.9004	0.582527
KSQ347-E100-v8	Female	277654483	v8_Regions	75273444	75273444	70394644	70393453	0.935186	0.999983	100.058	96	1791	0	0.01607	0.064566	0	0.035683	0.005558	0.045424	0.425527	0.975691	0.96755	0.953068	0.928609	0.8899	0.463745
WJC388-E100-v8	Female	278759073	v8_Regions	87669880	87669880	81124338	81123063	0.925339	0.999984	109.766	105	1905	0	0.015181	0.074384	0	0.033735	0.007852	0.043643	0.441731	0.975684	0.963207	0.946783	0.926296	0.896635	0.548764
VOU820-E100-v7	Male	91258984	v7_Regions	61575330	61575330	52290758	52180468	0.849216	0.997891	67.4234	62	1588	0	0.014382	0.149648	0	0.046042	0.015564	0.314956	0.273532	0.97568	0.957626	0.903598	0.805246	0.675781	0.145563
JBW763-E100-v8	Female	164258542	v8_Regions	70680638	70680638	63594447	63592206	0.899744	0.999965	86.4914	83	1689	0	0.015849	0.099762	0	0.035763	0.02815	0.030597	0.415975	0.975678	0.964782	0.943244	0.906588	0.848169	0.327765
JLW533-E100-v8	Female	223014275	v8_Regions	77134990	77134990	70833576	70830953	0.918307	0.999963	101.126	100	1714	0	0.015702	0.081233	0	0.036001	0.01703	0.106468	0.391535	0.975675	0.961106	0.925921	0.876403	0.825076	0.502731
ZBT467-E100-v8	Female	346822902	v8_Regions	69238264	69238264	65894682	65892383	0.951709	0.999965	95.9219	94	2018	0	0.015186	0.048062	0	0.035819	0.012489	0.088429	0.427005	0.975673	0.970279	0.962434	0.948429	0.92113	0.425569
BYR537-E100-v7	Male	244536988	v7_Regions	69802836	69802836	65068642	64861986	0.932178	0.996824	99.0108	89	1661	0	0.013063	0.067584	0	0.034646	0.017902	0.142707	0.398739	0.975673	0.966356	0.946389	0.905878	0.842109	0.413858
VVJ872-E100-v7	Male	256680545	v7_Regions	115377496	115377496	103330467	103323016	0.895586	0.999928	128.294	110	2224	0	0.013035	0.103978	0	0.037151	0.011098	0.008915	0.465467	0.975668	0.966694	0.950412	0.922015	0.87957	0.565472
SBE465-E100-v7	Female	211277222	v7_Regions	158134300	158134300	132055329	129219150	0.835083	0.978523	132.969	121	2659	0	0.013992	0.154367	0	0.042024	0.046565	0.043167	0.37955	0.975662	0.968838	0.958681	0.941976	0.915337	0.640012
UQJ572-E100-v7	Male	395454009	v7_Regions	102702556	102702556	96307966	96281009	0.937737	0.99972	119.818	105	1456	0	0.013086	0.062038	0	0.037148	0.011078	0.021785	0.475872	0.975655	0.966241	0.949455	0.919891	0.87515	0.538338
SMA268-E100-v7	Male	134354956	v7_Regions	114988092	114988092	93554469	93522815	0.813601	0.999662	115.248	105	1494	0	0.013408	0.185756	0	0.037294	0.009899	0.02863	0.404682	0.975653	0.966851	0.951417	0.923297	0.880647	0.539282
RAN433-E100-v7	Female	450670224	v7_Regions	186574618	186574618	168513740	168424466	0.903198	0.99947	212.302	192	2822	0	0.014341	0.096234	0	0.039848	0.013115	0.076217	0.395478	0.975645	0.970521	0.965068	0.958788	0.95058	0.854378
CCQ710-E100-v6	Female	179746309	v6_Regions	77029300	77029300	69333407	69258373	0.900091	0.998918	104.064	88	2057	0	0.013592	0.099313	0	0.032632	0.021047	0.135186	0.367262	0.975642	0.9647	0.93889	0.888138	0.815336	0.420509
AZY275-E100-v8	Female	240147257	v8_Regions	77097734	77097734	71227970	71226521	0.923866	0.99998	101.893	99	1810	0	0.015166	0.075801	0	0.037887	0.009152	0.100919	0.406002	0.97564	0.971538	0.966696	0.957776	0.937994	0.496821
JWY074-E100-v7	Female	95027070	v7_Regions	74560442	74560442	61704595	61498312	0.827578	0.996657	99.2504	88	1400	0	0.014084	0.171547	0	0.030374	0.030823	0.077713	0.37885	0.975639	0.963014	0.936942	0.890258	0.82337	0.413305
MXM393-E100-v7	Male	365059994	v7_Regions	116187140	116187140	107412269	107393908	0.924476	0.999829	139.128	124	1549	0	0.01344	0.075253	0	0.035706	0.011389	0.024681	0.450526	0.975637	0.968889	0.959543	0.943609	0.917841	0.654211
MNQ303-E100-v8	Female	152932650	v8_Regions	64337962	64337962	58021889	58020703	0.90183	0.99998	81.3616	76	1521	0	0.01521	0.097782	0	0.033773	0.007404	0.049438	0.442471	0.975636	0.960173	0.923498	0.860869	0.774891	0.287283
UHL826-E100-v8	Female	337726013	v8_Regions	75351516	75351516	71300449	71298841	0.946238	0.999977	103.945	101	2241	0	0.014876	0.053524	0	0.036565	0.010891	0.086452	0.426047	0.975633	0.970403	0.963637	0.952387	0.931737	0.516683
TEH973-E100-v7	Male	195691252	v7_Regions	134025920	134025920	113488356	113474840	0.846764	0.999881	144.884	126	1989	0	0.012539	0.152621	0	0.035817	0.009703	0.019149	0.429608	0.975632	0.966189	0.952725	0.93213	0.902428	0.646763
KUX316-E100-v7	Male	116421507	v7_Regions	85498578	85498578	71580918	71474794	0.837218	0.998517	88.2532	82	1700	0	0.014396	0.161941	0	0.043572	0.017896	0.263256	0.27161	0.975629	0.964573	0.939435	0.892133	0.820881	0.34054
ZFE035-E100-v7	Male	165356656	v7_Regions	55124050	55124050	50771360	50682776	0.921038	0.998255	70.0037	63	1553	0	0.01315	0.078185	0	0.044983	0.014745	0.335895	0.294784	0.975628	0.954606	0.896927	0.796136	0.669938	0.173689
WMA226-E100-v7	Male	182308761	v7_Regions	125311264	125311264	106049200	105904790	0.846286	0.998638	126.865	105	1628	0	0.012782	0.153101	0	0.035674	0.024763	0.014592	0.427416	0.975626	0.962528	0.934615	0.889938	0.833259	0.527678
FPQ735-E100-v7	Female	254325075	v7_Regions	69213956	69213956	64708453	64652769	0.934905	0.999139	101.905	92	1216	0	0.014203	0.064759	0	0.034049	0.014145	0.146379	0.390464	0.975625	0.967639	0.951456	0.916553	0.85904	0.438112
QNF521-E100-v8	Male	207212872	v8_Regions	82814050	82814050	75064321	75060855	0.90642	0.999954	104.672	105	2090	0	0.014335	0.093133	0	0.035955	0.016414	0.092133	0.407684	0.975621	0.949381	0.897951	0.841141	0.791169	0.535388
RNC038-E100-v7	Male	166930825	v7_Regions	102173114	102173114	88037385	87889466	0.861649	0.99832	116.023	100	1983	0	0.013283	0.137705	0	0.03909	0.023424	0.200535	0.334749	0.97562	0.961296	0.933623	0.890142	0.833471	0.50341
ESO848-E100-v7	Female	284602073	v7_Regions	80638682	80638682	75209349	74957117	0.932671	0.996646	117.768	105	2518	0	0.013044	0.067091	0	0.032664	0.021807	0.09876	0.431277	0.97562	0.968495	0.956979	0.934088	0.894083	0.537881
WAH171-E100-v7	Female	79855311	v7_Regions	92943114	92943114	70496034	70411476	0.758486	0.998801	94.0654	89	1439	0	0.01389	0.240239	0	0.034985	0.015713	0.173519	0.300086	0.975616	0.964647	0.945461	0.910657	0.855071	0.402896
WHT372-E100-v7	Male	197718614	v7_Regions	76029854	76029854	69166973	69082716	0.909734	0.998782	101.651	91	1724	0	0.013435	0.089749	0	0.037	0.016835	0.163076	0.375075	0.975611	0.966482	0.947133	0.909078	0.849372	0.432235
HJB569-E100-v7	Male	44938267	v7_Regions	77659256	77659256	52185126	51883154	0.671976	0.994213	71.3682	68	806	0	0.013992	0.32732	0	0.033956	0.018039	0.156626	0.249303	0.975609	0.962398	0.925786	0.852205	0.744291	0.17886
LWZ456-E100-v7	Female	148603614	v7_Regions	92342156	92342156	79375050	79285102	0.859575	0.998867	109.946	98	1764	0	0.015109	0.13942	0	0.038349	0.020047	0.257683	0.266481	0.975609	0.963025	0.937267	0.896817	0.84205	0.488286
YCT926-E100-v7	Female	103843390	v7_Regions	73368650	73368650	61828787	61743021	0.842714	0.998613	83.9458	78	1241	0	0.014543	0.156404	0	0.037567	0.02061	0.201798	0.317176	0.975608	0.965098	0.939963	0.888114	0.806874	0.296451
PHV228-E100-v7	Male	199183015	v7_Regions	82573668	82573668	74578066	74541860	0.90317	0.999515	115.248	102	1366	0	0.01309	0.096328	0	0.032651	0.012954	0.12467	0.401836	0.975603	0.963116	0.941348	0.906466	0.857366	0.515054
CYC279-E100-v8	Male	282191428	v8_Regions	97201754	97201754	89291886	89290393	0.918624	0.999983	117.76	112	2520	0	0.013981	0.081079	0	0.035393	0.008392	0.032316	0.457071	0.975596	0.959931	0.94292	0.922954	0.894882	0.591527
AQY965-E100-v7	Male	83450481	v7_Regions	138488188	138488188	94205173	94005825	0.68024	0.997884	124.85	109	1745	0	0.013757	0.318644	0	0.031872	0.012939	0.027059	0.302864	0.975591	0.968242	0.954198	0.927407	0.88554	0.562778
VMP530-E100-v8	Male	158481989	v8_Regions	82995892	82995892	73019021	72975257	0.879791	0.999401	92.2293	87	2041	0	0.015146	0.119756	0	0.042902	0.008753	0.056648	0.404569	0.975589	0.968137	0.951085	0.915061	0.854829	0.384276
PHT043-E100-v7	Male	208831248	v7_Regions	91632252	91632252	82277374	82245657	0.897908	0.999615	110.247	100	1643	0	0.013771	0.101686	0	0.035855	0.018684	0.026936	0.415868	0.975583	0.968069	0.95476	0.92856	0.884779	0.507045
NYH737-E100-v7	Female	117935538	v7_Regions	66116918	66116918	57680982	57557673	0.872409	0.997862	78.2699	72	2056	0	0.014511	0.126705	0	0.041135	0.012615	0.329193	0.276323	0.975581	0.963975	0.931481	0.864292	0.764804	0.237817
FMT288-E100-v8	Female	286354147	v8_Regions	58523018	58523018	55632154	55630240	0.950603	0.999966	81.2552	79	1242	0	0.015176	0.049168	0	0.034944	0.014097	0.06228	0.450453	0.975575	0.969727	0.959295	0.934398	0.878463	0.2361
RRP158-E100-v7	Male	55831784	v7_Regions	118313050	118313050	73040204	72915011	0.617347	0.998286	97.0046	85	1871	0	0.013398	0.380419	0	0.037628	0.007366	0.120488	0.259141	0.975569	0.958715	0.924177	0.869335	0.797255	0.390904
ZSL647-E100-v8	Female	114131129	v8_Regions	98857884	98857884	80251103	80167340	0.811783	0.998956	104.201	99	2216	0	0.015613	0.18762	0	0.037909	0.006912	0.051146	0.367779	0.975563	0.970227	0.959775	0.937386	0.896761	0.495006
BCE428-E100-v8	Female	416230499	v8_Regions	101219508	101219508	95307712	95305905	0.941594	0.999981	123.786	116	3975	0	0.014881	0.058201	0	0.034652	0.007493	0.033485	0.473146	0.975563	0.963132	0.944722	0.920462	0.888067	0.609195
SNX623-E100-v7	Female	102758832	v7_Regions	84414476	84414476	69259903	69126875	0.820474	0.998079	88.5916	81	1858	0	0.014815	0.179033	0	0.037509	0.018773	0.029647	0.377924	0.975561	0.965906	0.939828	0.887033	0.808427	0.338922
QWW195-E100-v7	Male	140366058	v7_Regions	99645746	99645746	83887820	83812785	0.841861	0.999106	104.041	90	1555	0	0.013435	0.157582	0	0.036606	0.018125	0.024808	0.404631	0.975561	0.96025	0.928306	0.87663	0.808713	0.436379
NZH208-E100-v7	Male	306296861	v7_Regions	100480290	100480290	92671502	92648912	0.922285	0.999756	117.336	105	1477	0	0.013104	0.077426	0	0.03471	0.01301	0.024227	0.458123	0.975554	0.966315	0.950975	0.924164	0.882548	0.535542
SOS954-E200-v7	Female	189246277	v7_Regions	225252166	225252166	169764392	169738249	0.753664	0.999846	198.363	176	2699	0	0.012837	0.246555	0	0.035491	0.005797	0.141997	0.276945	0.975547	0.96816	0.959016	0.946396	0.929344	0.783626
ZJE702-E100-v7	Female	205630743	v7_Regions	124729888	124729888	107590799	107568761	0.86259	0.999795	141.15	124	1703	0	0.014267	0.136893	0	0.033961	0.00965	0.019917	0.429797	0.975544	0.969338	0.960289	0.944471	0.91842	0.651806
KFO507-E100-v8	Female	258392243	v8_Regions	78786052	78786052	73076435	73050944	0.92753	0.999651	101.993	99	2117	0	0.015721	0.072132	0	0.039642	0.007532	0.148286	0.369446	0.975534	0.971711	0.966624	0.956199	0.93306	0.488633
VOR278-E100-v8	Male	307043255	v8_Regions	92821448	92821448	86146834	86141505	0.928092	0.999938	110.343	105	2681	0	0.013165	0.071272	0	0.038243	0.014977	0.021089	0.472297	0.975529	0.95814	0.94056	0.920279	0.89177	0.549985
SUL571-E100-v6	Female	296075774	v6_Regions	111510700	111510700	101633331	101553140	0.911422	0.999211	146.573	122	2635	0	0.013439	0.087979	0	0.033565	0.018257	0.187167	0.338022	0.975528	0.969384	0.957922	0.935714	0.898973	0.616692
JMK205-E100-v7	Male	76302624	v7_Regions	78374130	78374130	61313757	61242291	0.782321	0.998834	82.3719	77	1357	0	0.014088	0.216555	0	0.036677	0.017929	0.22124	0.262211	0.975523	0.962689	0.931281	0.873173	0.788713	0.292222
OJY907-E100-v7	Male	68391827	v7_Regions	76656102	76656102	58728954	58614563	0.766135	0.998052	78.7377	74	1093	0	0.013454	0.232413	0	0.036367	0.020378	0.170844	0.300461	0.975521	0.961566	0.929954	0.869498	0.779637	0.254532
TYR943-E100-v8	Male	154260900	v8_Regions	78070468	78070468	68975159	68936828	0.883499	0.999444	86.4071	82	2019	0	0.014905	0.116098	0	0.043978	0.008532	0.065286	0.400032	0.975521	0.967219	0.946527	0.902634	0.831049	0.328077
KRX730-E100-v8	Male	252655075	v8_Regions	148510926	148510926	128677109	128674828	0.866449	0.999982	164.243	149	5499	0	0.013573	0.133046	0	0.03827	0.009725	0.03205	0.43318	0.975509	0.960784	0.944253	0.924776	0.90055	0.715084
BOE336-E100-v7	Female	293899520	v7_Regions	98739210	98739210	90877581	90762092	0.92038	0.998729	140.266	126	1591	0	0.013509	0.079275	0	0.029959	0.013841	0.145859	0.39285	0.975503	0.969812	0.962141	0.948523	0.924591	0.662495
HPJ491-E100-v8	Female	155353456	v8_Regions	61184988	61184988	55570557	55348765	0.908238	0.996009	76.4018	73	1651	0	0.016233	0.091567	0	0.038893	0.010877	0.171274	0.335943	0.9755	0.968638	0.949609	0.904188	0.8206	0.19316
MPE505-E100-v8	Male	289869839	v8_Regions	140118654	140118654	124469536	124447583	0.888315	0.999824	156.927	144	3296	0	0.013902	0.111284	0	0.036529	0.016074	0.042189	0.429664	0.9755	0.962649	0.947221	0.928497	0.905002	0.705598
VLC548-E100-v8	Female	374651153	v8_Regions	56435030	56435030	54361985	54360583	0.963267	0.999974	80.1561	78	1476	0	0.015461	0.03657	0	0.035172	0.013651	0.083234	0.433266	0.975494	0.970286	0.960792	0.935113	0.874194	0.219009
AVL142-E100-v8	Female	287657595	v8_Regions	82067900	82067900	76483114	76481764	0.931949	0.999982	109.931	107	2047	0	0.015294	0.067772	0	0.036002	0.008467	0.100897	0.411521	0.975494	0.970896	0.966005	0.958427	0.944362	0.590426
WPT924-E100-v7	Female	97394656	v7_Regions	73081034	73081034	60952068	60850457	0.834034	0.998333	98.9058	88	1617	0	0.014249	0.164926	0	0.031735	0.027475	0.08705	0.373835	0.975491	0.962758	0.937256	0.891908	0.825679	0.411513
SQE281-E100-v7	Female	105512776	v7_Regions	76250826	76250826	64015605	63802329	0.83954	0.996668	98.2423	88	1591	0	0.014759	0.159828	0	0.03384	0.017686	0.166005	0.32285	0.975489	0.964748	0.941746	0.8978	0.832481	0.408558
VHL528-E100-v7	Male	212100671	v7_Regions	129617582	129617582	111691008	111463753	0.861696	0.997965	134.964	112	2552	0	0.013017	0.137756	0	0.038703	0.024385	0.021191	0.423352	0.975489	0.963782	0.940566	0.902831	0.853429	0.5641
WOA479-E100-v7	Male	50623255	v7_Regions	77109604	77109604	54149932	53829331	0.702246	0.994079	73.7831	69	885	0	0.014221	0.297026	0	0.036256	0.018747	0.174092	0.251542	0.975486	0.961983	0.924373	0.850464	0.745743	0.207495
QMO352-E100-v8	Female	132885961	v8_Regions	61341522	61341522	54777321	54775523	0.892989	0.999967	74.9102	72	1600	0	0.016301	0.106485	0	0.041633	0.00737	0.159809	0.342563	0.975479	0.97021	0.954921	0.913837	0.828902	0.162874
PTP869-E100-v6	Female	195894986	v6_Regions	57017210	57017210	53061925	53031465	0.93063	0.999426	84.9308	73	1208	0	0.012094	0.068839	0	0.032112	0.015258	0.260227	0.337222	0.975463	0.955941	0.909038	0.830023	0.732253	0.302233
EJN123-E100-v7	Female	333719059	v7_Regions	110589290	110589290	101907612	101878004	0.921496	0.999709	129.855	115	2104	0	0.014056	0.078233	0	0.037038	0.007263	0.031579	0.45493	0.975463	0.967691	0.955652	0.934738	0.901666	0.60202
MLC677-E100-v8	Female	146231105	v8_Regions	125368054	125368054	101960296	101950769	0.813288	0.999907	132.512	123	2626	0	0.01491	0.186064	0	0.034394	0.007928	0.036491	0.395405	0.975462	0.961969	0.946022	0.926289	0.898441	0.635076
NUP200-E100-v8	Female	141220008	v8_Regions	112662214	112662214	92909768	92867217	0.824676	0.999542	118.919	114	2120	0	0.015269	0.174764	0	0.03589	0.008709	0.025247	0.406348	0.975456	0.970062	0.962026	0.947965	0.924278	0.618351
RSS700-E100-v8	Female	281521313	v8_Regions	83880756	83880756	77931489	77929575	0.929075	0.999975	109.679	104	2719	0	0.015834	0.070634	0	0.037649	0.006026	0.147668	0.370136	0.975455	0.96524	0.945805	0.915893	0.873612	0.533934
LEY375-E100-v7	Male	473709179	v7_Regions	207383192	207383192	186254411	186248750	0.898117	0.99997	237.528	209	3532	0	0.01304	0.101439	0	0.037981	0.013524	0.082922	0.378519	0.975445	0.970745	0.966289	0.96117	0.954458	0.871385
XAV282-E100-v8	Female	184294256	v8_Regions	62581302	62581302	57558820	57509320	0.919745	0.99914	79.289	61	2036	0	0.014822	0.080002	0	0.044355	0.011132	0.16815	0.333017	0.975443	0.959913	0.895386	0.776764	0.640962	0.229065
TCM331-E100-v8	Female	276598479	v8_Regions	63326878	63326878	59836535	59835178	0.944884	0.999977	86.3978	83	1878	0	0.015775	0.054888	0	0.036258	0.010957	0.104986	0.410563	0.975441	0.97048	0.961991	0.940412	0.891512	0.298552
HRW969-E100-v7	Male	178953517	v7_Regions	100558376	100558376	87669285	87642807	0.871825	0.999698	113.344	103	1810	0	0.013596	0.127713	0	0.035697	0.010235	0.035965	0.41151	0.975441	0.967053	0.952609	0.926078	0.883876	0.528357
RRQ446-E100-v7	Female	117528298	v7_Regions	76133274	76133274	65046115	64830008	0.854372	0.996678	101.453	90	1190	0	0.014672	0.145133	0	0.032613	0.019632	0.153087	0.339316	0.975429	0.964651	0.942153	0.899817	0.837535	0.428913
OWO304-E100-v7	Male	124286122	v7_Regions	101470800	101470800	83324954	83271677	0.821172	0.999361	99.7267	90	1529	0	0.012985	0.178188	0	0.036939	0.016223	0.011266	0.428659	0.975424	0.966449	0.947949	0.909635	0.848387	0.421099
WEK057-E100-v8	Female	124976022	v8_Regions	118887424	118887424	94612292	94602923	0.795814	0.999901	121.816	111	2791	0	0.015028	0.203498	0	0.032848	0.008233	0.029516	0.396536	0.975423	0.962293	0.93976	0.906921	0.86282	0.564313
ZBW296-E100-v8	Male	329715058	v8_Regions	69265508	69265508	65751786	65750381	0.949272	0.999979	93.3606	90	2412	0	0.013681	0.050492	0	0.037085	0.013961	0.046099	0.474859	0.975422	0.96842	0.958759	0.940618	0.904851	0.393128
JFY005-E100-v7	Female	240138982	v7_Regions	72915106	72915106	67647630	67583263	0.927759	0.999048	104.391	95	1416	0	0.0143	0.071881	0	0.033064	0.015087	0.147728	0.391674	0.975415	0.967844	0.953488	0.923007	0.871392	0.460913
TNL802-E100-v7	Male	246062527	v7_Regions	152362964	152362964	131033477	131001544	0.860009	0.999756	162.583	142	2090	0	0.012883	0.139263	0	0.035446	0.016776	0.021606	0.430945	0.975414	0.966977	0.955621	0.938758	0.914877	0.705965
XXT396-E100-v7	Female	158559490	v7_Regions	111733178	111733178	94183638	94047768	0.842933	0.998557	120.537	107	1940	0	0.014792	0.156459	0	0.037509	0.017007	0.036716	0.38187	0.975406	0.966333	0.950113	0.92157	0.878965	0.549122
MMZ342-E100-v7	Female	242951089	v7_Regions	121261126	121261126	107314085	107302230	0.884983	0.99989	132.551	115	1959	0	0.014042	0.114477	0	0.037502	0.012933	0.014679	0.445921	0.975405	0.967846	0.954788	0.931022	0.894394	0.593594
ULK584-E100-v7	Male	121742708	v7_Regions	99864720	99864720	81924283	81903963	0.820353	0.999752	98.814	90	1208	0	0.012971	0.179047	0	0.033243	0.008604	0.015832	0.433847	0.975402	0.963679	0.940213	0.897849	0.835484	0.424865
FBV266-E100-v6	Female	169303485	v6_Regions	77316298	77316298	69123385	69053127	0.894034	0.998984	101.567	87	1813	0	0.013813	0.105337	0	0.032765	0.019778	0.138955	0.368176	0.975402	0.964938	0.941036	0.893165	0.821551	0.412352
MRP245-E100-v7	Male	283387716	v7_Regions	79577818	79577818	74233449	74145677	0.932841	0.998818	113.078	101	1452	0	0.01355	0.066886	0	0.031829	0.013029	0.157028	0.392833	0.975401	0.966901	0.951021	0.920205	0.871334	0.507867
NBM026-E100-v7	Male	334117613	v7_Regions	98153714	98153714	91279035	91246523	0.92996	0.999644	110.765	97	1421	0	0.012787	0.06976	0	0.037821	0.015673	0.012761	0.488244	0.975395	0.963984	0.942647	0.905544	0.851179	0.480198
CFS826-E100-v8	Male	297712089	v8_Regions	64847790	64847790	61441158	61439392	0.947467	0.999971	84.7761	82	2386	0	0.014925	0.052289	0	0.041966	0.01046	0.148077	0.374976	0.97539	0.969107	0.956219	0.926046	0.868205	0.286761
UQM815-E100-v7	Female	58117231	v7_Regions	85199378	85199378	60557597	60230012	0.710775	0.994591	84.0407	79	986	0	0.0147	0.288509	0	0.034675	0.019582	0.172296	0.255895	0.975388	0.965767	0.942281	0.8927	0.814655	0.305198
NXE253-E100-v8	Female	233131391	v8_Regions	76180414	76180414	70282346	70279498	0.922578	0.999959	100.297	100	1557	0	0.015775	0.077002	0	0.035332	0.017952	0.10907	0.391255	0.975385	0.959652	0.92456	0.876653	0.826588	0.502673
JJB455-E100-v7	Male	283677137	v7_Regions	103769730	103769730	94829740	94807726	0.913848	0.999768	112.074	96	1684	0	0.012277	0.085816	0	0.035777	0.010065	0.006416	0.502487	0.975383	0.963198	0.940623	0.901642	0.844977	0.477814
UQS358-E100-v7	Male	131953720	v7_Regions	75749992	75749992	65849591	65787319	0.869302	0.999054	93.1415	83	1957	0	0.014194	0.12975	0	0.03815	0.021945	0.235693	0.287757	0.975379	0.96074	0.92848	0.874292	0.800339	0.370795
LEC170-E100-v7	Female	200135944	v7_Regions	139453606	139453606	117887536	115609216	0.845353	0.980674	120.262	110	2076	0	0.013688	0.145257	0	0.042607	0.043145	0.039051	0.395137	0.975376	0.967657	0.955394	0.934046	0.899665	0.57231
NPH714-E100-v7	Female	120448997	v7_Regions	57569842	57569842	51215754	51101325	0.889628	0.997766	70.6425	64	1202	0	0.014447	0.109712	0	0.045248	0.015	0.316298	0.293015	0.975374	0.957635	0.904595	0.808718	0.685743	0.177476
RZV322-E100-v7	Female	199283143	v7_Regions	108231930	108231930	94807669	94643332	0.875968	0.998267	90.3773	83	1356	0	0.01453	0.123219	0	0.047204	0.019609	0.245145	0.369843	0.97537	0.96555	0.94418	0.900612	0.831406	0.35198
BZU527-E100-v8	Female	180306047	v8_Regions	115418370	115418370	98771584	98752586	0.85577	0.999808	129.112	127	2651	0	0.014905	0.143686	0	0.035501	0.009442	0.030426	0.421445	0.975365	0.96982	0.963046	0.953444	0.939795	0.731181
NTL980-E100-v7	Male	166652498	v7_Regions	57221504	57221504	52581315	52504056	0.918908	0.998531	81.2935	72	1042	0	0.013224	0.080653	0	0.035088	0.022147	0.113765	0.40973	0.975361	0.960227	0.919612	0.844724	0.744787	0.273974
OVO419-E100-v8	Female	240414222	v8_Regions	67462348	67462348	62943233	62940324	0.933013	0.999954	88.3719	87	1974	0	0.01583	0.066668	0	0.036218	0.017807	0.132451	0.379079	0.975359	0.960051	0.919793	0.865032	0.806388	0.375048
LSE803-E100-v7	Male	187564531	v7_Regions	137439444	137439444	115222042	113080776	0.838348	0.981416	118.231	107	2001	0	0.013288	0.15233	0	0.043235	0.044395	0.045005	0.381227	0.975353	0.966	0.950269	0.92361	0.883333	0.551562
HSC558-E100-v7	Male	315602007	v7_Regions	139180734	139180734	124898245	124860995	0.897382	0.999702	158.346	141	2205	0	0.013357	0.102098	0	0.038524	0.01542	0.048472	0.416046	0.975352	0.967937	0.958144	0.943694	0.922347	0.714628
WSE952-E100-v7	Female	145827884	v7_Regions	87222176	87222176	75389146	75302638	0.864335	0.998853	108.061	97	1959	0	0.014649	0.13482	0	0.03536	0.021864	0.225	0.293749	0.975346	0.965313	0.944914	0.909249	0.85672	0.478246
MQA515-E100-v8	Female	286214607	v8_Regions	97062310	97062310	89279258	89277552	0.919814	0.999981	125.212	123	2343	0	0.015613	0.079849	0	0.037798	0.010114	0.03082	0.430764	0.975345	0.967708	0.957602	0.943284	0.923242	0.68238
OJL314-E100-v7	Male	71910706	v7_Regions	68765806	68765806	54692367	54598493	0.795342	0.998284	73.497	69	918	0	0.013734	0.203393	0	0.037474	0.021953	0.180575	0.307033	0.975344	0.958974	0.919049	0.844197	0.738066	0.203281
TPE880-E100-v7	Female	282369454	v7_Regions	99429806	99429806	91167697	91124174	0.916905	0.999523	122.791	110	1540	0	0.014782	0.082752	0	0.035999	0.013011	0.033019	0.419969	0.975341	0.968185	0.95571	0.932994	0.89634	0.56926
AWV469-E100-v6	Female	193679560	v6_Regions	79177040	79177040	71610255	71455448	0.904432	0.997838	110.664	97	1542	0	0.013696	0.095062	0	0.032691	0.012444	0.28288	0.308149	0.975337	0.965232	0.945455	0.909006	0.85382	0.481232
OYH922-E100-v8	Female	223397103	v8_Regions	55643674	55643674	52318179	52316338	0.940236	0.999965	72.6731	70	1318	0	0.015372	0.059484	0	0.038087	0.01287	0.069875	0.453669	0.975336	0.968049	0.950171	0.901976	0.80479	0.146845
EQL122-E100-v6	Female	181458979	v6_Regions	67602982	67602982	61681312	61543124	0.912405	0.99776	93.732	81	1546	0	0.01282	0.08706	0	0.033977	0.012618	0.303138	0.296344	0.975335	0.9586	0.919902	0.855227	0.772309	0.363659
LWL633-E100-v8	Male	250666735	v8_Regions	103752198	103752198	93719852	93709985	0.903305	0.999895	119.636	114	2626	0	0.013696	0.096352	0	0.038698	0.00921	0.033699	0.451448	0.975331	0.957427	0.939777	0.92055	0.894211	0.606141
VQM172-E100-v7	Female	361061988	v7_Regions	121917738	121917738	112172540	112128413	0.920067	0.999607	138.725	122	1829	0	0.013748	0.079642	0	0.035559	0.010212	0.013713	0.48201	0.975327	0.968277	0.958278	0.941583	0.914494	0.64208
CEK891-E100-v7	Female	341056797	v7_Regions	113438014	113438014	104501040	104465585	0.921217	0.999661	133.04	120	1556	0	0.014493	0.078471	0	0.039047	0.00698	0.041145	0.444089	0.975314	0.968446	0.958504	0.941282	0.913075	0.629941
MHX778-E100-v7	Female	48072632	v7_Regions	73519680	73519680	51490850	51313756	0.700368	0.996561	59.6118	58	743	0	0.014943	0.298975	0	0.038505	0.016408	0.026264	0.343772	0.975313	0.960186	0.907649	0.795374	0.637694	0.061492
TNB465-E100-v7	Male	367810943	v7_Regions	104065526	104065526	97034417	97010882	0.932436	0.999757	120.255	105	1578	0	0.013283	0.06732	0	0.038482	0.011019	0.018929	0.47586	0.975312	0.96555	0.94794	0.917005	0.871348	0.538358
MQN911-E100-v7	Male	100747989	v7_Regions	71406088	71406088	60178959	59933146	0.842771	0.995915	84.1937	74	2809	0	0.013716	0.156871	0	0.042225	0.010393	0.201186	0.307615	0.975308	0.956029	0.910092	0.83537	0.7406	0.297478
STN917-E100-v7	Male	326436641	v7_Regions	118738920	118738920	108562425	108538033	0.914295	0.999775	129.943	111	1960	0	0.012566	0.085361	0	0.036789	0.010305	0.00525	0.498086	0.975303	0.965816	0.950378	0.923792	0.883423	0.57123
BRB611-E100-v7	Male	296928544	v7_Regions	105735820	105735820	96856878	96847713	0.916027	0.999905	126.764	113	1765	0	0.013996	0.08362	0	0.038139	0.010821	0.046138	0.422351	0.975299	0.966999	0.953505	0.930205	0.894838	0.589134
FYV979-E100-v6	Female	67172377	v6_Regions	161698100	161698100	94143824	93974065	0.58222	0.998197	122.03	110	2181	0	0.013723	0.415118	0	0.034114	0.00842	0.106308	0.243952	0.975297	0.966761	0.952463	0.928574	0.892275	0.573483
MAK530-E100-v7	Male	160685788	v7_Regions	139841302	139841302	113401114	113244150	0.810927	0.998616	145.462	129	1812	0	0.013794	0.188343	0	0.036461	0.016067	0.032355	0.373161	0.975297	0.968263	0.958205	0.940597	0.913623	0.664135
NPC011-E100-v7	Female	252146235	v7_Regions	114863848	114863848	102719702	102691119	0.894274	0.999722	125.785	109	2263	0	0.013817	0.105295	0	0.037658	0.017348	0.012962	0.460641	0.975291	0.967479	0.954464	0.930262	0.891216	0.565246
TFS403-E100-v8	Female	282550220	v8_Regions	66998378	66998378	63179061	63177627	0.942994	0.999977	91.6298	89	1691	0	0.014812	0.056747	0	0.035132	0.012236	0.07039	0.442323	0.975289	0.968842	0.959401	0.94073	0.902589	0.370528
XZO612-E200-v7	Female	242627428	v7_Regions	218563580	218563580	175973282	175942385	0.805135	0.999824	203.738	181	5801	0	0.014157	0.195265	0	0.04032	0.005611	0.189206	0.255388	0.975284	0.969379	0.962352	0.953266	0.940965	0.818969
UHW751-E100-v7	Female	379925321	v7_Regions	100313668	100313668	93969951	93944413	0.936761	0.999728	119.874	107	1573	0	0.013936	0.063015	0	0.036696	0.010288	0.024166	0.464249	0.975273	0.967442	0.954918	0.931489	0.892621	0.554567
SPV806-E100-v8	Female	170272427	v8_Regions	83450734	83450734	74012598	74009812	0.886902	0.999962	94.0326	88	2559	0	0.014714	0.112565	0	0.037192	0.009584	0.083446	0.439004	0.975268	0.958504	0.928293	0.88258	0.820484	0.408704
BCW275-E100-v7	Female	257470923	v7_Regions	175572616	175572616	148772503	148730398	0.847356	0.999717	185.41	164	2341	0	0.013477	0.151913	0	0.035188	0.016243	0.02451	0.41978	0.975267	0.968271	0.959453	0.9472	0.930065	0.769604
QVT987-E100-v7	Male	193209007	v7_Regions	102318624	102318624	89892979	89880782	0.878559	0.999864	112.98	100	1689	0	0.013454	0.120965	0	0.038596	0.007213	0.021298	0.441051	0.975265	0.966453	0.949351	0.916445	0.866145	0.503062
MBU719-E100-v7	Female	301028516	v7_Regions	92260010	92260010	85533069	85464170	0.927087	0.999194	131.435	118	2936	0	0.013472	0.072574	0	0.031378	0.015095	0.129053	0.412916	0.975263	0.96865	0.959234	0.942281	0.913289	0.620091
PHT388-E100-v7	Female	243329882	v7_Regions	131453038	131453038	115198035	115009525	0.876344	0.998364	133.416	121	2167	0	0.013932	0.123217	0	0.040007	0.021991	0.03453	0.431753	0.975255	0.966521	0.954236	0.935615	0.907736	0.636806
ZYH611-E100-v8	Female	273958234	v8_Regions	80782006	80782006	75109754	75102954	0.929783	0.999909	101.498	98	2771	0	0.015436	0.069954	0	0.03504	0.013315	0.049544	0.432003	0.975253	0.960436	0.941558	0.918585	0.884307	0.485149
VFV809-E100-v8	Male	147659290	v8_Regions	99136328	99136328	84213207	84199639	0.849469	0.999839	110.551	106	2558	0	0.014551	0.149961	0	0.041762	0.00987	0.037356	0.40267	0.975252	0.963485	0.945843	0.920881	0.886238	0.548901
SBT000-E100-v7	Female	135957110	v7_Regions	143942228	143942228	111797099	111621410	0.77668	0.998429	147.143	125	3927	0	0.013941	0.22235	0	0.038638	0.010009	0.23039	0.254186	0.975246	0.965277	0.947829	0.921405	0.885849	0.632131
VUZ834-E100-v6	Female	157888235	v6_Regions	68459936	68459936	61552784	61408199	0.899107	0.997651	92.7644	79	1360	0	0.012689	0.100352	0	0.034474	0.013448	0.305289	0.285308	0.975245	0.956741	0.912675	0.84183	0.75584	0.356036
UEH123-E100-v7	Female	238281978	v7_Regions	64278962	64278962	60132319	60067965	0.93549	0.99893	91.5838	83	1356	0	0.01389	0.064212	0	0.03388	0.018116	0.119425	0.425224	0.975243	0.965774	0.943932	0.897308	0.823052	0.359509
PAB231-E100-v8	Male	267385133	v8_Regions	105862880	105862880	96043101	96041544	0.907241	0.999984	128.067	120	3738	0	0.014478	0.092399	0	0.040715	0.007568	0.062708	0.411439	0.975243	0.961225	0.94168	0.916374	0.883022	0.623316
UMZ902-E100-v7	Female	268395757	v7_Regions	108909062	108909062	98569734	98552487	0.905065	0.999825	125.964	111	1480	0	0.01389	0.094604	0	0.032768	0.012749	0.021486	0.453287	0.97524	0.965563	0.949794	0.923096	0.883739	0.572274
RYZ784-E100-v7	Female	428080591	v7_Regions	197595288	197595288	176448836	176434320	0.892981	0.999918	209.212	173	3361	0	0.012764	0.10672	0	0.032422	0.017038	0.021738	0.473404	0.975238	0.965364	0.951755	0.932883	0.909313	0.749214
LAM047-E100-v7	Male	392877333	v7_Regions	98773648	98773648	92813577	92771576	0.939659	0.999547	109.863	95	1779	0	0.012557	0.06012	0	0.037542	0.015137	0.011225	0.505519	0.975236	0.964257	0.943494	0.905728	0.849452	0.467414
KSL379-E100-v7	Female	56096368	v7_Regions	116023154	116023154	72531448	72165734	0.625146	0.994958	76.7289	74	1834	0	0.013343	0.374166	0	0.034302	0.013375	0.014568	0.336198	0.975235	0.960649	0.929887	0.871511	0.783117	0.239439
SNE465-E100-v7	Female	222691244	v7_Regions	87178272	87178272	79175778	79105368	0.908205	0.999111	106.969	96	1275	0	0.014847	0.091447	0	0.035685	0.014765	0.030493	0.414837	0.975234	0.967283	0.951764	0.921245	0.8716	0.476557
HEB661-E100-v7	Male	65276554	v7_Regions	82836280	82836280	61369957	61282413	0.740858	0.998574	78.2677	74	1575	0	0.013775	0.257877	0	0.037545	0.017305	0.189559	0.277432	0.975229	0.960892	0.927773	0.86701	0.778899	0.254785
SOS770-E200-v7	Male	254233629	v7_Regions	174368440	174368440	147613306	147578085	0.84656	0.999761	182.18	161	1948	0	0.012447	0.152881	0	0.032677	0.010949	0.010701	0.451361	0.975226	0.969258	0.962936	0.954354	0.941547	0.785528
SAE442-E100-v7	Male	246924665	v7_Regions	100959630	100959630	91306838	91281880	0.90439	0.999727	115.975	103	1237	0	0.013546	0.095273	0	0.035285	0.013254	0.022493	0.451236	0.975225	0.966201	0.949968	0.920755	0.875919	0.525692
BXZ357-E100-v7	Male	381182419	v7_Regions	108042292	108042292	100730107	100706289	0.932321	0.999764	124.702	109	1518	0	0.013228	0.067422	0	0.037548	0.011494	0.018349	0.477351	0.975218	0.96601	0.950028	0.921483	0.87847	0.558571
KVX730-E200-v7	Male	275703040	v7_Regions	196124184	196124184	165036906	164995897	0.841492	0.999752	205.935	182	2122	0	0.012175	0.157936	0	0.030582	0.0114	0.010731	0.446166	0.975218	0.969181	0.963342	0.956305	0.946898	0.831186
TZV968-E100-v8	Female	173738469	v8_Regions	67605322	67605322	61435207	61433865	0.908733	0.999978	83.8729	80	2077	0	0.015033	0.090846	0	0.039461	0.00909	0.119666	0.389154	0.975217	0.968289	0.953256	0.918692	0.854998	0.279867
MNY330-E100-v7	Male	89671682	v7_Regions	76393852	76393852	62232347	62137236	0.814625	0.998472	84.2062	78	1339	0	0.013513	0.184153	0	0.03743	0.021999	0.183539	0.315829	0.975203	0.961038	0.930456	0.874176	0.792406	0.303605
NCP913-E100-v7	Male	81719962	v7_Regions	74266156	74266156	59722727	59520797	0.804172	0.996619	96.9652	87	1354	0	0.013343	0.195082	0	0.030743	0.022555	0.091075	0.356516	0.975201	0.962814	0.937766	0.891921	0.824792	0.40015
FOK663-E100-v7	Female	255608792	v7_Regions	101344914	101344914	91929544	91850163	0.907096	0.999137	122.456	110	1674	0	0.014801	0.092571	0	0.034655	0.015316	0.026667	0.424244	0.975198	0.968207	0.957339	0.936938	0.902781	0.575994
SVB326-E100-v7	Female	219636753	v7_Regions	102456850	102456850	91384968	91352037	0.891936	0.99964	116.218	103	1546	0	0.01418	0.107708	0	0.035702	0.009996	0.025215	0.443713	0.975195	0.966274	0.950388	0.921482	0.876704	0.526204
STB349-E100-v7	Male	195221555	v7_Regions	70926204	70926204	64855456	64774140	0.914408	0.998746	94.0379	84	1874	0	0.013642	0.085128	0	0.038688	0.016856	0.158336	0.38417	0.975194	0.964661	0.940082	0.891174	0.81869	0.374668
KBT199-E100-v7	Male	254480128	v7_Regions	100800748	100800748	91446093	91419392	0.907197	0.999708	116.007	104	1261	0	0.013633	0.092459	0	0.038191	0.011354	0.017527	0.45368	0.97519	0.966039	0.950892	0.923436	0.880372	0.529716
URQ817-E100-v8	Male	172030936	v8_Regions	105822394	105822394	91096396	91024581	0.860842	0.999212	113.145	107	2060	0	0.014325	0.138647	0	0.041827	0.01	0.024851	0.431088	0.975182	0.969093	0.960555	0.944931	0.916584	0.562148
ENS666-E100-v7	Female	97013427	v7_Regions	153161196	153161196	106013435	105796870	0.692169	0.997957	140.89	125	1717	0	0.014065	0.306894	0	0.031363	0.013516	0.032609	0.302585	0.975181	0.969656	0.961306	0.945214	0.917965	0.650968
WFU407-E100-v7	Male	152884662	v7_Regions	98577976	98577976	84276823	84148951	0.854925	0.998483	103.488	90	1565	0	0.013086	0.144512	0	0.036634	0.021154	0.020061	0.41706	0.975179	0.960616	0.931332	0.883189	0.817662	0.436916
FUJ375-E100-v7	Female	362044722	v7_Regions	166220568	166220568	148516430	148480976	0.89349	0.999761	188.037	166	2866	0	0.013725	0.105987	0	0.034548	0.015551	0.037475	0.42905	0.975179	0.968453	0.96035	0.949361	0.934257	0.782082
ORP868-E100-v6	Female	236714769	v6_Regions	72411426	72411426	67144903	67114492	0.927269	0.999547	102.292	89	1631	0	0.013583	0.072189	0	0.033606	0.010887	0.301005	0.310756	0.975178	0.964114	0.939628	0.892799	0.824478	0.425195
WVF550-E100-v7	Male	247093554	v7_Regions	159576904	159576904	136374738	136343274	0.854602	0.999769	167.516	145	2631	0	0.013012	0.144685	0	0.035673	0.017168	0.023986	0.428207	0.975177	0.965787	0.953286	0.935147	0.910165	0.707071
YQT995-E100-v7	Female	285427511	v7_Regions	95267214	95267214	87738081	87663049	0.920968	0.999145	118.105	106	1494	0	0.014893	0.078718	0	0.036118	0.016169	0.032706	0.419245	0.975176	0.967806	0.954653	0.929932	0.889528	0.543009
JNT819-E100-v7	Male	390944851	v7_Regions	102545078	102545078	96098507	96068980	0.937134	0.999693	118.691	104	1449	0	0.013224	0.062629	0	0.039583	0.011249	0.02326	0.474338	0.975174	0.964931	0.946522	0.914034	0.866567	0.529204
HEC328-E100-v7	Female	237182016	v7_Regions	61528646	61528646	57513161	56417290	0.934738	0.980946	88.4111	79	1236	0	0.014534	0.066008	0	0.033819	0.016597	0.171589	0.366025	0.97517	0.963446	0.935233	0.878979	0.796997	0.332098
ZWH565-E100-v6	Female	166082944	v6_Regions	69722308	69722308	62894980	62751991	0.902078	0.997727	97.5039	83	1686	0	0.013669	0.097323	0	0.03361	0.013821	0.283902	0.30295	0.975169	0.960807	0.925778	0.864134	0.783953	0.38628
HOE271-E100-v7	Male	95657629	v7_Regions	79240198	79240198	64912786	64767395	0.81919	0.99776	89.8867	82	1063	0	0.014267	0.18018	0	0.037459	0.018095	0.213973	0.286275	0.975166	0.961474	0.930597	0.87588	0.799493	0.356151
KHW258-E100-v8	Male	119700718	v8_Regions	53338002	53338002	47814227	47810686	0.896438	0.999926	67.4255	62	1895	0	0.01495	0.103037	0	0.037487	0.015038	0.109287	0.380651	0.975165	0.958984	0.907118	0.807285	0.67365	0.144381
RXB486-E100-v7	Female	153930590	v7_Regions	98595462	98595462	84382835	84237790	0.855849	0.998281	104.965	93	1972	0	0.014658	0.142697	0	0.037086	0.02604	0.027705	0.396977	0.975163	0.964665	0.942731	0.902436	0.843302	0.451028
TTM331-E100-v8	Female	159858349	v8_Regions	64958796	64958796	58785035	58783306	0.904959	0.999971	83.9265	77	2265	0	0.015082	0.09461	0	0.035206	0.010137	0.057687	0.440242	0.975162	0.959741	0.929689	0.8759	0.795641	0.296207
BXY943-E100-v8	Female	357378232	v8_Regions	85647522	85647522	80715023	80710508	0.942409	0.999944	101.171	97	2023	0	0.013258	0.057034	0	0.036431	0.015243	0.018612	0.494819	0.975162	0.956899	0.939084	0.917306	0.883662	0.47736
UMH376-E100-v7	Female	92791520	v7_Regions	91070032	91070032	72015075	71881500	0.790766	0.998145	92.0695	86	1832	0	0.014612	0.208021	0	0.038641	0.0182	0.214596	0.284781	0.975161	0.965195	0.945232	0.905865	0.843361	0.374331
FEW761-E100-v6	Female	176351981	v6_Regions	73193138	73193138	66097614	66024765	0.903058	0.998898	95.2388	84	1794	0	0.013362	0.096355	0	0.03366	0.020488	0.14004	0.37756	0.975152	0.96421	0.939601	0.890576	0.816765	0.378094
SQA521-E100-v7	Male	253998926	v7_Regions	105391168	105391168	95176251	95167050	0.903076	0.999903	117.521	102	1968	0	0.013224	0.096534	0	0.03869	0.008259	0.014286	0.467728	0.975143	0.965188	0.945948	0.911198	0.860323	0.515186
ZYM452-E100-v7	Female	109477569	v7_Regions	102513626	102513626	81896068	81772427	0.79888	0.99849	100.484	91	1372	0	0.014364	0.200367	0	0.034557	0.018383	0.021357	0.38871	0.975139	0.963697	0.940666	0.898787	0.837393	0.432605
EXM203-E100-v7	Male	158067041	v7_Regions	102234556	102234556	87361279	87254942	0.854518	0.998783	109.346	95	2026	0	0.013587	0.144885	0	0.038326	0.021616	0.027505	0.400369	0.975139	0.961844	0.93665	0.89505	0.837307	0.472399
XSQ337-E100-v6	Female	101460292	v6_Regions	84706588	84706588	69268884	69192850	0.817751	0.998902	99.6443	90	1456	0	0.012626	0.181169	0	0.032925	0.01426	0.141729	0.330335	0.975138	0.962254	0.937592	0.894851	0.833114	0.423818
PEB852-E100-v7	Female	127561252	v7_Regions	98462732	98462732	81698227	81619049	0.829738	0.999031	102.24	90	1328	0	0.014378	0.16961	0	0.035045	0.018656	0.030221	0.390218	0.975138	0.962728	0.93626	0.889865	0.824929	0.433807
LSH712-E100-v8	Female	306877797	v8_Regions	73230066	73230066	69029980	69028741	0.942645	0.999982	101.123	99	1848	0	0.015249	0.057106	0	0.035271	0.008541	0.085951	0.426299	0.975129	0.970135	0.964294	0.955248	0.935816	0.488831
ENZ267-E100-v7	Male	333757823	v7_Regions	109473522	109473522	100966658	100957357	0.922293	0.999908	124.868	106	1767	0	0.01286	0.07744	0	0.035229	0.018156	0.011739	0.475907	0.975127	0.963315	0.941426	0.905105	0.855187	0.536041
WKJ528-E100-v8	Male	285385011	v8_Regions	64151734	64151734	60677799	60676462	0.945848	0.999978	86.6296	84	1856	0	0.014787	0.053916	0	0.037004	0.011788	0.099761	0.4191	0.975125	0.966583	0.949514	0.916159	0.859609	0.321776
FZB200-E100-v7	Female	274607486	v7_Regions	91606230	91606230	84372399	84334372	0.921033	0.999549	112.934	101	1613	0	0.014782	0.078641	0	0.035142	0.013425	0.033405	0.424879	0.975121	0.967066	0.952127	0.9237	0.878135	0.510482
SHK812-E100-v7	Male	171575354	v7_Regions	125895320	125895320	105386149	105369597	0.837093	0.999843	130.234	114	1788	0	0.012571	0.162256	0	0.03425	0.009644	0.015198	0.440786	0.975121	0.964082	0.946015	0.917495	0.877477	0.586743
JFQ576-E100-v7	Male	303952278	v7_Regions	103308482	103308482	95005877	94986714	0.919633	0.999798	120.145	106	1634	0	0.013127	0.080071	0	0.034407	0.013062	0.017733	0.463829	0.975117	0.965516	0.950259	0.923766	0.882558	0.546128
BJY989-E100-v7	Male	232423949	v7_Regions	105230446	105230446	94170105	94158080	0.894894	0.999872	123.35	111	1518	0	0.014024	0.104701	0	0.037792	0.009373	0.058133	0.399836	0.975114	0.966552	0.951887	0.926889	0.889319	0.575313
OUS283-E200-v7	Male	218110492	v7_Regions	225554644	225554644	176120890	176084399	0.780835	0.999793	194.563	172	5118	0	0.013785	0.220661	0	0.038431	0.005715	0.210774	0.232606	0.975112	0.968606	0.960259	0.948559	0.932688	0.789957
QPT297-E100-v7	Female	98484794	v7_Regions	159913086	159913086	109605494	109396458	0.685407	0.998093	145.26	128	2075	0	0.014153	0.31347	0	0.031208	0.013317	0.034895	0.298152	0.975111	0.969363	0.960602	0.944575	0.917841	0.663686
WLT947-E100-v7	Female	208064953	v7_Regions	156405480	156405480	130530659	128065927	0.834566	0.981118	132.313	121	2617	0	0.014392	0.155258	0	0.04485	0.041251	0.067075	0.360387	0.97511	0.968173	0.957884	0.940855	0.914108	0.641571
MHF149-E100-v8	Female	198152662	v8_Regions	56097542	56097542	52308049	52306322	0.932448	0.999967	73.7455	71	1390	0	0.015839	0.067209	0	0.037563	0.008694	0.095181	0.42321	0.975109	0.966116	0.943373	0.891415	0.797449	0.166563
CWJ649-E100-v7	Male	221453128	v7_Regions	206227222	206227222	165524670	162083726	0.802632	0.979212	184.853	156	2835	0	0.012764	0.198565	0	0.038393	0.014948	0.011145	0.425649	0.975108	0.96658	0.954529	0.936203	0.910582	0.717845
NQZ320-E100-v7	Female	152518539	v7_Regions	107711270	107711270	90767458	90628868	0.842692	0.998473	112.776	100	2211	0	0.014539	0.155795	0	0.036652	0.023262	0.028522	0.392778	0.975107	0.965241	0.946513	0.913298	0.864117	0.50439
YNW134-E100-v7	Male	176108036	v7_Regions	106776778	106776778	92116538	91977053	0.862702	0.998486	115.315	100	1577	0	0.013532	0.136758	0	0.037678	0.020829	0.022608	0.41117	0.975106	0.962952	0.940203	0.902197	0.849309	0.504766
EEY071-E100-v7	Female	60023055	v7_Regions	179453458	179453458	93334897	93089215	0.520106	0.997368	94.0326	93	1681	0	0.013858	0.478537	0	0.029485	0.009371	0.013387	0.289318	0.975104	0.965179	0.948792	0.921341	0.877824	0.438311
NCV318-E100-v7	Male	320403799	v7_Regions	142684942	142684942	127915519	127913253	0.896489	0.999982	168.742	149	3129	0	0.014015	0.103128	0	0.039209	0.007578	0.110296	0.342292	0.975101	0.969199	0.960247	0.946203	0.925849	0.737265
YQJ323-E100-v7	Female	141307438	v7_Regions	75950324	75950324	66606142	66346475	0.87697	0.996101	85.1596	77	1020	0	0.015472	0.12285	0	0.040277	0.022777	0.029894	0.400173	0.975098	0.964321	0.935429	0.876552	0.789821	0.304094
NVA861-E100-v8	Female	275373835	v8_Regions	67835088	67835088	63823768	63822240	0.940867	0.999976	88.8997	86	2213	0	0.015657	0.058861	0	0.040033	0.011221	0.138553	0.37818	0.975095	0.969557	0.958977	0.935484	0.888743	0.335008
JRP127-E100-v8	Female	314473894	v8_Regions	61667040	61667040	58740219	58738904	0.952538	0.999978	81.6785	78	2021	0	0.015746	0.047252	0	0.039095	0.011255	0.128504	0.396674	0.975089	0.969206	0.955377	0.920381	0.851702	0.248933
QXO582-E100-v7	Male	169177110	v7_Regions	106533878	106533878	91394414	91355805	0.857891	0.999578	109.876	98	1325	0	0.012925	0.141553	0	0.038944	0.010534	0.024896	0.440764	0.975082	0.964708	0.944719	0.908008	0.853856	0.48869
PWF267-E100-v7	Female	368496895	v7_Regions	166407570	166407570	148953296	148916489	0.895111	0.999753	188.094	167	2386	0	0.013357	0.104374	0	0.036392	0.016391	0.040866	0.424929	0.97508	0.968346	0.960565	0.950343	0.936083	0.788945
RRR573-E100-v8	Female	296963286	v8_Regions	78815998	78815998	73810161	73808774	0.936487	0.999981	102.361	99	2284	0	0.016031	0.06322	0	0.039287	0.010592	0.14484	0.372282	0.975076	0.970806	0.964706	0.952193	0.926538	0.489852
CYC049-E100-v7	Female	265332349	v7_Regions	107099394	107099394	96983768	96978589	0.905549	0.999947	121.528	108	1533	0	0.014143	0.094099	0	0.03299	0.009924	0.017661	0.46413	0.975076	0.966552	0.952203	0.926375	0.885921	0.554102
MUU236-E100-v7	Female	84390381	v7_Regions	79332656	79332656	63344822	63132610	0.798471	0.99665	99.753	90	1164	0	0.014208	0.200565	0	0.030966	0.025405	0.090927	0.358805	0.975071	0.964123	0.942095	0.901212	0.839984	0.427813
PCT158-E100-v8	Female	212483158	v8_Regions	79051862	79051862	72134787	72133124	0.9125	0.999977	101.78	98	1598	0	0.015392	0.087145	0	0.037579	0.008438	0.119139	0.386931	0.975065	0.970509	0.964151	0.951709	0.925574	0.485425
UVC754-E100-v7	Male	85122523	v7_Regions	79160708	79160708	63340491	63227292	0.800151	0.998213	76.1057	72	1475	0	0.014438	0.198765	0	0.042491	0.022953	0.225375	0.286985	0.975064	0.961898	0.92748	0.861225	0.764404	0.22434
FYK479-E100-v7	Female	199204755	v7_Regions	126257370	126257370	108291723	106391118	0.857706	0.982449	112.523	102	1902	0	0.013771	0.133954	0	0.043095	0.041668	0.038978	0.400334	0.975064	0.966913	0.953013	0.92756	0.886189	0.521247
NFO740-E100-v7	Female	173631162	v7_Regions	159432138	159432138	128212311	125968694	0.804181	0.982501	131.077	120	2092	0	0.013987	0.184718	0	0.04078	0.041194	0.051943	0.363081	0.975063	0.967533	0.955992	0.937779	0.910031	0.637188
OKY493-E100-v7	Male	93118855	v7_Regions	61591328	61591328	52458145	52287088	0.851713	0.996739	86.0663	75	1595	0	0.0135	0.147649	0	0.033045	0.026905	0.095137	0.371887	0.975052	0.955086	0.91283	0.844092	0.753262	0.312235
YYJ139-E100-v7	Male	105729810	v7_Regions	89045904	89045904	72690384	72597921	0.816325	0.998728	93.9809	86	1271	0	0.013789	0.182961	0	0.036802	0.01617	0.033078	0.368654	0.975048	0.964181	0.941541	0.899377	0.83502	0.388302
BAW597-E100-v7	Female	117459186	v7_Regions	124299810	124299810	96573216	96379619	0.776938	0.997995	116.893	103	1370	0	0.014084	0.220403	0	0.032685	0.022841	0.020866	0.378558	0.975048	0.964443	0.943537	0.907654	0.857347	0.520468
FCW646-E100-v7	Male	109949930	v7_Regions	94738364	94738364	76990060	76813668	0.81266	0.997709	104.049	95	1404	0	0.014171	0.186626	0	0.037007	0.017477	0.231926	0.270596	0.975032	0.962967	0.940663	0.902652	0.848015	0.465052
RYV690-E100-v7	Male	293835262	v7_Regions	209851816	209851816	176472427	176454477	0.840938	0.999898	208.809	175	2698	0	0.012143	0.158346	0	0.033374	0.014222	0.018483	0.449761	0.975032	0.963606	0.948387	0.928516	0.904287	0.743497
CBN720-E100-v8	Female	280904568	v8_Regions	58388878	58388878	55457088	55456185	0.949789	0.999984	79.3231	77	2296	0	0.015864	0.04999	0	0.037431	0.008038	0.117851	0.406133	0.975021	0.969473	0.959075	0.93279	0.871697	0.205778
NJQ971-E100-v7	Male	154257938	v7_Regions	63751102	63751102	57596594	57471794	0.90346	0.997833	86.9311	76	1505	0	0.013661	0.095942	0	0.036547	0.025061	0.153493	0.362601	0.97502	0.958085	0.917504	0.848777	0.759309	0.320194
PUV297-E100-v7	Male	350104129	v7_Regions	112554238	112554238	103970918	103953193	0.923741	0.99983	124.977	107	1698	0	0.012805	0.075988	0	0.03495	0.018526	0.010169	0.48899	0.975018	0.963953	0.944201	0.910875	0.863792	0.543914
EWL904-E100-v8	Female	125583229	v8_Regions	116855120	116855120	93441651	93432129	0.799637	0.999898	121.57	114	2366	0	0.0149	0.199667	0	0.034779	0.007723	0.039142	0.384309	0.975014	0.96095	0.944169	0.922348	0.89016	0.592455
SWS264-E100-v8	Male	551401604	v8_Regions	103298834	103298834	98608583	98604658	0.954595	0.99996	109.209	104	1770	0	0.013204	0.045185	0	0.047339	0.008026	0.031964	0.529633	0.975013	0.961062	0.944455	0.920579	0.885125	0.540067
BOB519-E100-v8	Male	231507605	v8_Regions	128027162	128027162	111851638	111849537	0.873656	0.999981	148.479	139	4972	0	0.014296	0.125835	0	0.039745	0.008423	0.054787	0.402013	0.975007	0.961723	0.946238	0.927366	0.903307	0.704797
VLH354-E100-v7	Male	293705648	v7_Regions	89418564	89418564	82941488	82836515	0.927565	0.998734	104.819	93	1134	0	0.013123	0.072032	0	0.038472	0.013459	0.153549	0.443608	0.975005	0.965541	0.946309	0.908284	0.849765	0.453188
ERS597-E100-v8	Female	246513977	v8_Regions	77691982	77691982	71882085	71858212	0.925219	0.999668	102.853	100	2034	0	0.015254	0.074428	0	0.037827	0.008703	0.114869	0.393201	0.975003	0.970177	0.963624	0.951657	0.928598	0.50239
KOT728-E100-v7	Male	119306135	v7_Regions	107938370	107938370	86850162	86742884	0.804627	0.998765	104.965	87	2188	0	0.013178	0.194616	0	0.037074	0.020139	0.027702	0.389628	0.975002	0.955442	0.913532	0.849944	0.774376	0.422245
QJR848-E100-v7	Male	175320193	v7_Regions	181973418	181973418	142003636	141750747	0.780354	0.998219	171.613	145	2509	0	0.013086	0.21894	0	0.035539	0.016288	0.02036	0.388063	0.974999	0.965771	0.952065	0.931216	0.902944	0.692987
ZEF737-E100-v8	Female	206286496	v8_Regions	94295388	94295388	84295863	84293093	0.893955	0.999967	100.513	95	2150	0	0.013421	0.105656	0	0.035455	0.008682	0.010279	0.497417	0.974994	0.964086	0.947664	0.921433	0.87952	0.456612
SEF569-E100-v7	Female	273972607	v7_Regions	118007674	118007674	106164187	106145321	0.899638	0.999822	126.238	109	1434	0	0.013306	0.100003	0	0.031782	0.008935	0.007151	0.496085	0.974994	0.964456	0.945823	0.914123	0.86923	0.556731
JCH250-E100-v7	Male	74992611	v7_Regions	109628288	109628288	77826913	77715035	0.709916	0.998562	93.3881	89	1111	0	0.013481	0.289218	0	0.034065	0.013055	0.018041	0.353088	0.974993	0.963727	0.944164	0.909738	0.855499	0.406249
FPH892-E100-v7	Female	172084358	v7_Regions	62630312	62630312	57261424	57210313	0.914277	0.999107	86.5953	77	1280	0	0.015118	0.085219	0	0.035001	0.021074	0.21748	0.32156	0.974986	0.962927	0.930136	0.866419	0.778136	0.314309
TYF616-E100-v7	Male	280508018	v7_Regions	103529544	103529544	94537304	94522546	0.913143	0.999844	120.442	109	1583	0	0.014277	0.0865	0	0.040057	0.008873	0.05434	0.419379	0.974981	0.967529	0.954828	0.931451	0.894298	0.566258
BLC140-E100-v7	Female	69289387	v7_Regions	82284112	82284112	62164459	61869618	0.755486	0.995257	90.3067	84	1262	0	0.014553	0.243837	0	0.033356	0.021483	0.155727	0.289441	0.974977	0.964938	0.942625	0.897215	0.8272	0.359775
WQQ382-E100-v7	Female	140086638	v7_Regions	61300620	61300620	55061459	54938388	0.89822	0.997765	84.1002	75	1313	0	0.014484	0.101203	0	0.034385	0.027262	0.144747	0.363653	0.974975	0.959904	0.921634	0.852618	0.759623	0.297067
MNA147-E100-v7	Male	263078951	v7_Regions	120200722	120200722	107441913	107304653	0.893854	0.998722	137.223	121	1905	0	0.013559	0.105713	0	0.038219	0.024833	0.032737	0.410243	0.974974	0.968507	0.957589	0.937923	0.906708	0.630945
WAW132-E100-v7	Female	171985131	v7_Regions	101619552	101619552	88005109	87830516	0.866025	0.998016	114.064	98	2107	0	0.014295	0.133345	0	0.041053	0.023893	0.210057	0.330002	0.974959	0.961029	0.932724	0.887709	0.829302	0.493308
BJH567-E100-v7	Male	224009467	v7_Regions	135176308	135176308	116694032	116424903	0.863273	0.997694	139.831	118	1882	0	0.013141	0.136225	0	0.038795	0.026256	0.019899	0.426351	0.974959	0.965215	0.947332	0.917112	0.874722	0.595382
RKT367-E100-v7	Male	129563544	v7_Regions	60951560	60951560	54319871	54197273	0.891197	0.997743	82.0334	72	1236	0	0.013702	0.108139	0	0.036616	0.024904	0.145416	0.363151	0.974957	0.955678	0.908669	0.830142	0.731576	0.283713
ZZB540-E100-v6	Female	259636928	v6_Regions	62403370	62403370	58796184	58745077	0.942196	0.999131	86.3781	75	1266	0	0.011904	0.057473	0	0.032901	0.02795	0.099366	0.429319	0.974953	0.961162	0.926179	0.856475	0.760303	0.30851
TBB856-E100-v7	Male	157246404	v7_Regions	141352582	141352582	113857072	113849802	0.805483	0.999936	144.028	124	3475	0	0.013279	0.193591	0	0.039125	0.006975	0.029261	0.3858	0.974951	0.968007	0.957894	0.939704	0.910668	0.644513
SXB326-E100-v7	Male	142308762	v7_Regions	93381140	93381140	79628945	79481283	0.85273	0.998146	97.8471	86	1593	0	0.013509	0.145719	0	0.038624	0.026692	0.020623	0.404794	0.97495	0.960946	0.931534	0.880544	0.810087	0.399638
OPM142-E100-v7	Male	62893693	v7_Regions	122556938	122556938	78343537	78289727	0.639242	0.999313	98.6929	91	2566	0	0.013049	0.359119	0	0.033668	0.011173	0.14896	0.259661	0.97495	0.957654	0.925946	0.876797	0.813335	0.444066
VMO150-E100-v7	Female	89489242	v7_Regions	69139496	69139496	57366951	57298119	0.829728	0.9988	77.8064	71	1250	0	0.015058	0.169284	0	0.038161	0.023029	0.217017	0.290439	0.974945	0.961913	0.925396	0.853666	0.752282	0.240609
MMJ334-E100-v7	Male	74550629	v7_Regions	124672448	124672448	84599719	84377893	0.678576	0.997378	113.076	99	1553	0	0.013881	0.320638	0	0.031619	0.013778	0.027292	0.297788	0.974941	0.966804	0.949128	0.914581	0.861583	0.495374
WOM035-E100-v7	Female	218632507	v7_Regions	125286044	125286044	108934487	108913836	0.869486	0.99981	143.558	126	2242	0	0.013877	0.129989	0	0.036327	0.009968	0.020122	0.429258	0.974941	0.968421	0.959325	0.943818	0.918766	0.658985
KWL839-E100-v7	Male	60960535	v7_Regions	79307758	79307758	58447816	58128068	0.736975	0.994529	81.3698	76	1163	0	0.014134	0.262283	0	0.035331	0.020918	0.169748	0.272132	0.974936	0.961241	0.928212	0.866758	0.77923	0.287372
YKX813-E100-v7	Female	245539199	v7_Regions	67589506	67589506	63163103	62950177	0.93451	0.996629	96.9834	87	1627	0	0.013306	0.065315	0	0.03342	0.021527	0.11591	0.42105	0.974936	0.965423	0.94521	0.902764	0.835536	0.395476
TWK859-E100-v7	Male	151045591	v7_Regions	107473850	107473850	90440179	90354714	0.841509	0.999055	111.551	97	1461	0	0.01315	0.157855	0	0.0363	0.021426	0.015425	0.412824	0.974932	0.961384	0.937626	0.898596	0.843798	0.480751
XZO520-E100-v8	Female	446966326	v8_Regions	84714944	84714944	80824044	80819983	0.954071	0.99995	111.5	106	2392	0	0.015259	0.045744	0	0.037348	0.007446	0.04444	0.445942	0.974928	0.958815	0.939879	0.917045	0.884983	0.554784
SFN066-E100-v8	Male	280480498	v8_Regions	58764318	58764318	55790984	55788464	0.949402	0.999955	81.2756	79	1628	0	0.01433	0.050348	0	0.037169	0.012629	0.07422	0.438162	0.974921	0.967802	0.955695	0.927379	0.867981	0.244336
TKA338-E100-v7	Female	136721846	v7_Regions	75337162	75337162	65863186	65588436	0.874246	0.995828	83.5438	76	1035	0	0.015605	0.125534	0	0.041373	0.022029	0.02956	0.401818	0.974918	0.963553	0.933337	0.871895	0.782302	0.290638
UKU474-E100-v8	Male	297741123	v8_Regions	85509004	85509004	79653217	79651829	0.931518	0.999983	118.517	118	2204	0	0.013553	0.068143	0	0.039378	0.010822	0.05573	0.437898	0.974916	0.961168	0.944211	0.924003	0.899928	0.649179
NCU191-E100-v7	Male	490494161	v7_Regions	122213256	122213256	114906466	114903992	0.940213	0.999978	147.188	128	2733	0	0.012883	0.059549	0	0.036389	0.011438	0.027134	0.468484	0.974916	0.968415	0.958997	0.942649	0.916166	0.662399
RRM467-E100-v7	Female	364884510	v7_Regions	164325342	164325342	147131689	147091503	0.895368	0.999727	185.635	163	2814	0	0.014038	0.104123	0	0.036218	0.014976	0.042711	0.425169	0.974912	0.967889	0.959405	0.947709	0.931074	0.77162
MJQ694-E100-v8	Female	299064603	v8_Regions	63284964	63284964	60051934	60049791	0.948913	0.999964	86.8137	84	1427	0	0.014984	0.050845	0	0.034546	0.013116	0.074807	0.442312	0.97491	0.968382	0.958389	0.937572	0.893656	0.309403
JJL010-E100-v8	Female	217683741	v8_Regions	79917464	79917464	73011460	73009593	0.913586	0.999974	96.3823	93	2243	0	0.016301	0.086043	0	0.04312	0.006285	0.21083	0.31561	0.974904	0.970929	0.964329	0.949257	0.917624	0.420676
TYT116-E100-v7	Female	100468520	v7_Regions	91074320	91074320	73255198	73154659	0.804345	0.998628	91.83	87	1120	0	0.014621	0.195004	0	0.036265	0.015024	0.030868	0.376635	0.974897	0.966396	0.94983	0.916346	0.858927	0.378134
JNR634-E100-v7	Male	105171546	v7_Regions	115160848	115160848	88724023	88517665	0.770436	0.997674	116.972	102	2115	0	0.014061	0.228693	0	0.037366	0.01709	0.040234	0.330674	0.974895	0.964331	0.943393	0.908243	0.858471	0.518267
ELA118-E100-v8	Male	157961291	v8_Regions	97952832	97952832	84223013	84219385	0.859832	0.999957	99.3874	95	1290	0	0.012669	0.139653	0	0.033574	0.010487	0.011674	0.478577	0.974885	0.96378	0.947865	0.921437	0.878439	0.458392
YLY641-E100-v8	Female	219105794	v8_Regions	92120754	92120754	83081877	83073668	0.90188	0.999901	101.194	95	1911	0	0.013839	0.097769	0	0.033464	0.013455	0.011484	0.490792	0.974885	0.964696	0.948668	0.920625	0.875479	0.461852
QMX552-E100-v8	Female	167019760	v8_Regions	59784386	59784386	54739892	54738687	0.915622	0.999978	78.2183	72	2109	0	0.01495	0.083952	0	0.0361	0.012204	0.06941	0.431546	0.974883	0.955981	0.916449	0.851076	0.759052	0.242218
OOA724-E100-v8	Female	187092182	v8_Regions	58950728	58950728	54541556	54539916	0.925206	0.99997	77.5816	74	1983	0	0.014994	0.074441	0	0.03761	0.009368	0.080361	0.429623	0.974876	0.966924	0.948942	0.906591	0.827637	0.206344
TZO746-E200-v7	Male	351986923	v7_Regions	162320360	162320360	144963751	144952801	0.893072	0.999924	181.29	158	2219	0	0.012975	0.106665	0	0.036463	0.010545	0.100217	0.370138	0.974874	0.965484	0.954178	0.939097	0.918768	0.744445
YZR051-E100-v7	Female	333954385	v7_Regions	85743040	85743040	80447653	80292721	0.938241	0.998074	113.455	101	1217	0	0.013431	0.061521	0	0.034782	0.013416	0.153574	0.421397	0.974865	0.9675	0.954063	0.926803	0.880656	0.51251
BRT837-E100-v8	Female	167989313	v8_Regions	78180906	78180906	69751177	69747880	0.892177	0.999953	93.046	87	1828	0	0.014945	0.10725	0	0.03947	0.009254	0.083233	0.424849	0.974861	0.955425	0.920596	0.871626	0.807646	0.396243
VUT854-E200-v7	Male	241757161	v7_Regions	189681364	189681364	156897989	156864502	0.827166	0.999787	196.191	169	2139	0	0.012488	0.172162	0	0.033824	0.010085	0.013474	0.432436	0.974856	0.968454	0.961367	0.951886	0.938013	0.788545
ETZ842-E100-v8	Male	286053422	v8_Regions	204718880	204718880	172097800	172074877	0.840654	0.999867	202.608	195	4251	0	0.012959	0.159011	0	0.03784	0.014723	0.032279	0.436166	0.974843	0.951143	0.92743	0.907878	0.890999	0.801899
HJF329-E100-v7	Female	352506467	v7_Regions	146626136	146626136	132377796	132343911	0.902825	0.999744	166.05	147	2261	0	0.013762	0.096672	0	0.034777	0.01755	0.026396	0.446675	0.974837	0.967332	0.957889	0.944409	0.925078	0.733085
SNC821-E100-v8	Female	271910666	v8_Regions	78251458	78251458	72882120	72880527	0.931384	0.999978	101.26	97	2119	0	0.01582	0.068306	0	0.038537	0.009652	0.152742	0.362292	0.974836	0.970143	0.963672	0.950552	0.92316	0.475288
PML361-E100-v7	Female	314708245	v7_Regions	105798382	105798382	97376871	97329313	0.9204	0.999512	119.795	106	1577	0	0.014028	0.079331	0	0.037625	0.010788	0.015404	0.479694	0.974835	0.966115	0.952079	0.925914	0.884876	0.543643
ZYO545-E100-v7	Male	306438868	v7_Regions	187321552	187321552	161400870	161388583	0.861625	0.999924	183.751	150	2819	0	0.011826	0.137756	0	0.03214	0.016123	0.009787	0.483021	0.974834	0.961623	0.94255	0.916205	0.88414	0.686827
BVE980-E100-v7	Female	366070401	v7_Regions	119486018	119486018	110243747	110227594	0.92265	0.999853	141.466	126	1806	0	0.014424	0.077039	0	0.034859	0.01164	0.02858	0.450136	0.974829	0.967502	0.956998	0.939981	0.913624	0.657148
ATL234-E100-v7	Female	387254233	v7_Regions	178407350	178407350	159349946	159343932	0.89318	0.999962	202.495	178	2955	0	0.014332	0.106271	0	0.037312	0.014115	0.082087	0.377955	0.974814	0.970167	0.965502	0.959164	0.949703	0.827215
ZCA574-E100-v8	Male	238607501	v8_Regions	110927890	110927890	98979213	98976329	0.892284	0.999971	117.189	112	2967	0	0.01434	0.107231	0	0.043274	0.008048	0.065729	0.439513	0.974809	0.961512	0.945849	0.925857	0.898167	0.600184
ZWE035-E100-v7	Female	211701871	v7_Regions	69163414	69163414	63810105	63709446	0.922599	0.998423	99.6409	85	1669	0	0.014773	0.076959	0	0.033837	0.021072	0.181544	0.344623	0.974805	0.959983	0.927513	0.872335	0.799055	0.399773
PKP501-E100-v7	Female	97907045	v7_Regions	55089706	55089706	48036726	47942351	0.871973	0.998035	64.87	59	1438	0	0.014539	0.127038	0	0.043357	0.015949	0.314527	0.288489	0.974802	0.954965	0.894304	0.783673	0.642359	0.125196
LEA882-E100-v7	Male	112385544	v7_Regions	64922238	64922238	56400741	56322969	0.868743	0.998621	77.1593	71	1738	0	0.013904	0.130497	0	0.038968	0.021627	0.195238	0.337031	0.974801	0.957547	0.917134	0.844075	0.743282	0.238109
WLM357-E100-v7	Female	203880160	v7_Regions	72407906	72407906	66342307	66297650	0.91623	0.999327	102.64	91	1207	0	0.014148	0.083396	0	0.030706	0.012283	0.145463	0.391152	0.974801	0.962432	0.938395	0.896472	0.835751	0.440447
SCB740-E100-v8	Female	182772152	v8_Regions	58472322	58472322	54035174	54032961	0.924115	0.999959	77.2662	74	1429	0	0.015746	0.075515	0	0.036617	0.009852	0.102216	0.405499	0.9748	0.961457	0.932807	0.879067	0.793812	0.222795
TYL227-E100-v8	Male	314357815	v8_Regions	150063276	150063276	133496406	133476933	0.889601	0.999854	163.196	150	4081	0	0.013509	0.109922	0	0.038492	0.018966	0.031456	0.44569	0.974794	0.960799	0.945124	0.926653	0.90328	0.715129
EYU667-E100-v8	Female	204083760	v8_Regions	94920002	94920002	84691339	84683092	0.892239	0.999903	108.6	104	2149	0	0.014591	0.107406	0	0.03462	0.009831	0.029228	0.451055	0.974792	0.957389	0.939094	0.918438	0.888536	0.541383
KOZ478-E100-v7	Female	73835146	v7_Regions	76442276	76442276	59694361	59625778	0.780908	0.998851	81.0157	75	1464	0	0.014603	0.217869	0	0.035698	0.020936	0.194884	0.283406	0.974786	0.962728	0.93191	0.87122	0.781468	0.274366
NLF357-E100-v8	Female	222441725	v8_Regions	98029916	98029916	87980520	87971953	0.897486	0.999903	106.908	99	1980	0	0.01376	0.102144	0	0.032874	0.01342	0.011722	0.489354	0.974779	0.96507	0.949282	0.922048	0.878411	0.498998
QJH786-E100-v7	Female	63639854	v7_Regions	84140028	84140028	61697350	61399330	0.73327	0.99517	87.1142	81	1309	0	0.014833	0.266005	0	0.034373	0.018692	0.173485	0.265846	0.974778	0.963051	0.935888	0.884305	0.808256	0.335989
KXJ493-E100-v8	Male	100499172	v8_Regions	82495206	82495206	67665709	67651891	0.820238	0.999796	85.1601	80	1923	0	0.013878	0.179091	0	0.037086	0.008805	0.019706	0.423587	0.974777	0.960331	0.931452	0.881088	0.807129	0.323869
ZUT490-E100-v6	Female	101274717	v6_Regions	79975420	79975420	66092867	66013404	0.826415	0.998798	93.6789	85	1295	0	0.012942	0.172642	0	0.032367	0.013986	0.155364	0.327139	0.974774	0.961347	0.934957	0.888756	0.821547	0.379913
UBO908-E100-v7	Male	154280008	v7_Regions	102176890	102176890	86982771	86976406	0.851296	0.999927	99.1501	84	1413	0	0.012585	0.148065	0	0.037143	0.011363	0.006772	0.467749	0.974774	0.95907	0.924072	0.865252	0.787906	0.389635
WWP554-E100-v7	Female	96228306	v7_Regions	73931018	73931018	61413057	61306231	0.830681	0.998261	84.9668	78	1333	0	0.014516	0.168376	0	0.037079	0.021359	0.186444	0.319151	0.974772	0.962396	0.934496	0.88037	0.798047	0.302693
AQK291-E100-v8	Female	186175373	v8_Regions	72443960	72443960	65832383	65830249	0.908735	0.999968	86.3643	83	2077	0	0.016616	0.090868	0	0.042418	0.00589	0.20198	0.324677	0.974767	0.970144	0.960336	0.935816	0.885034	0.299381
WXM955-E100-v7	Female	184818622	v7_Regions	126467450	126467450	107117869	106892876	0.847	0.9979	133.014	116	2056	0	0.014304	0.152361	0	0.037784	0.024229	0.025933	0.401355	0.974764	0.967134	0.95311	0.927684	0.889292	0.595333
ETP239-E100-v6	Female	146434342	v6_Regions	77666384	77666384	68229276	68128481	0.878492	0.998523	99.1695	89	1442	0	0.014021	0.120752	0	0.033882	0.017577	0.151259	0.350917	0.974761	0.963299	0.940128	0.897611	0.834489	0.416891
WVK793-E100-v7	Male	175870313	v7_Regions	100036164	100036164	87070828	86945463	0.870394	0.99856	109.251	94	2012	0	0.013684	0.129105	0	0.03914	0.019818	0.025003	0.411815	0.974761	0.959839	0.930666	0.884377	0.823227	0.465081
MCP613-E100-v7	Male	134768548	v7_Regions	86432034	86432034	73966592	73826004	0.855778	0.998099	93.7745	82	1843	0	0.013849	0.143559	0	0.04296	0.023245	0.218232	0.319018	0.974756	0.955773	0.915719	0.852941	0.774219	0.377602
MWJ610-E100-v7	Female	274794715	v7_Regions	107140754	107140754	97338951	97302930	0.908515	0.99963	119.62	104	2278	0	0.013766	0.091189	0	0.036766	0.010583	0.013165	0.476415	0.97475	0.965468	0.949238	0.919521	0.87458	0.531895
YHZ170-E100-v7	Male	246775804	v7_Regions	94738534	94738534	86198321	86132449	0.909855	0.999236	117.458	106	1636	0	0.014543	0.089773	0	0.036757	0.012344	0.046991	0.397239	0.974746	0.96733	0.954097	0.92954	0.889985	0.547616
CPO594-E100-v7	Female	332760860	v7_Regions	102308598	102308598	94828906	94805638	0.926891	0.999755	117.577	103	1355	0	0.014019	0.072837	0	0.034762	0.011695	0.014769	0.479795	0.974741	0.965642	0.948993	0.917982	0.87117	0.524539
AKL763-E100-v6	Female	150423427	v6_Regions	68821310	68821310	61519346	61446641	0.8939	0.998818	88.7225	80	1175	0	0.01352	0.105563	0	0.031932	0.02015	0.127888	0.3855	0.974729	0.963139	0.938157	0.887093	0.807375	0.331877
BTF187-E200-v7	Male	221400977	v7_Regions	187938086	187938086	153147730	153108856	0.814884	0.999746	190.22	171	2315	0	0.01258	0.184485	0	0.032225	0.01073	0.015206	0.426436	0.974727	0.967519	0.960599	0.952372	0.941306	0.809278
OYS283-E100-v7	Female	177020219	v7_Regions	125368080	125368080	105734639	103850288	0.843394	0.982178	107.055	97	1876	0	0.013932	0.147322	0	0.043053	0.045746	0.033241	0.400135	0.974722	0.965106	0.947875	0.915918	0.866075	0.480066
WWU591-E100-v7	Male	318711000	v7_Regions	146910146	146910146	131204664	131166300	0.893095	0.999708	159.606	137	2021	0	0.012727	0.106404	0	0.036514	0.017294	0.023738	0.453622	0.974717	0.964062	0.948986	0.927001	0.897457	0.675615
JWQ668-E100-v8	Female	239784179	v8_Regions	95921600	95921600	86938062	86933181	0.906345	0.999944	113.388	107	2184	0	0.014537	0.093344	0	0.035101	0.01248	0.026692	0.452367	0.974715	0.958936	0.940219	0.917239	0.884978	0.560505
CQS205-E100-v7	Male	208624706	v7_Regions	128018612	128018612	110256930	109974608	0.861257	0.997439	130.248	110	1772	0	0.013031	0.138299	0	0.037356	0.027755	0.016892	0.432814	0.974712	0.963858	0.942847	0.907944	0.86001	0.559021
CQL535-E100-v8	Male	125675753	v8_Regions	78351274	78351274	67317019	67290785	0.859169	0.99961	85.8643	82	1699	0	0.014812	0.140327	0	0.039711	0.008004	0.032562	0.417095	0.974711	0.964422	0.941242	0.896242	0.826007	0.32686
TST806-E200-v7	Male	227890342	v7_Regions	212022238	212022238	169545975	169512289	0.799661	0.999801	217.101	195	2733	0	0.012493	0.199604	0	0.033532	0.009315	0.016829	0.40611	0.974703	0.968423	0.962724	0.95658	0.948995	0.855932
UQF226-E100-v7	Female	113453891	v7_Regions	72736088	72736088	62259736	61990385	0.855968	0.995674	78.6712	72	957	0	0.015523	0.143874	0	0.039942	0.022608	0.024521	0.398451	0.974696	0.962782	0.928631	0.85951	0.759725	0.248866
PPE347-E100-v7	Female	190267453	v7_Regions	125792266	125792266	107193721	105417800	0.852149	0.983433	110.661	100	2072	0	0.013854	0.138867	0	0.043182	0.045839	0.04538	0.385143	0.974696	0.964481	0.947155	0.916989	0.870873	0.50381
JSB938-E100-v7	Male	333591788	v7_Regions	92780104	92780104	86614858	86594075	0.93355	0.99976	104.845	92	1364	0	0.013118	0.06619	0	0.037229	0.012289	0.009803	0.49488	0.974695	0.963753	0.940913	0.898365	0.836142	0.442816
SEC844-E100-v7	Female	106222766	v7_Regions	74451336	74451336	62836519	62573708	0.843995	0.995818	79.1993	73	846	0	0.015399	0.155838	0	0.039916	0.024788	0.031215	0.385386	0.974694	0.962468	0.928529	0.860804	0.762978	0.254679
XWL599-E100-v8	Male	161370037	v8_Regions	81957104	81957104	72378877	72376218	0.883131	0.999963	83.6453	78	1473	0	0.012885	0.116418	0	0.034901	0.012113	0.008957	0.498195	0.974692	0.956848	0.924262	0.869695	0.789538	0.305229
KJR658-E200-v8	Female	117522733	v8_Regions	124191342	124191342	96471660	96468527	0.776799	0.999968	112.953	111	1565	0	0.014753	0.222764	0	0.042889	0.006289	0.134395	0.296412	0.974691	0.96409	0.950024	0.93133	0.905153	0.596539
NHP131-E100-v7	Female	123648038	v7_Regions	93841726	93841726	78102607	78016361	0.83228	0.998896	97.3145	86	1375	0	0.014617	0.167123	0	0.035386	0.018599	0.026804	0.396221	0.974686	0.959833	0.92762	0.873109	0.800647	0.398804
VUK355-E100-v7	Male	366028971	v7_Regions	93205700	93205700	87511737	87487641	0.93891	0.999725	107.873	94	1290	0	0.013081	0.060886	0	0.03692	0.011523	0.016844	0.484797	0.974685	0.962485	0.938544	0.896822	0.838044	0.462989
PJC519-E200-v7	Female	227215175	v7_Regions	168595066	168595066	140853896	140815284	0.835457	0.999726	174.261	147	2597	0	0.013095	0.16389	0	0.030305	0.0114	0.011442	0.445187	0.974673	0.969096	0.96211	0.950327	0.931195	0.729423
YYM175-E100-v8	Female	142453090	v8_Regions	66412574	66412574	59240251	59238244	0.892004	0.999966	77.3782	73	1809	0	0.015667	0.107495	0	0.038938	0.005996	0.082878	0.424687	0.974671	0.958559	0.922152	0.858431	0.768249	0.239002
TCW911-E100-v7	Male	384405120	v7_Regions	147857750	147857750	134508679	134506416	0.909717	0.999983	174.298	151	2131	0	0.013132	0.089955	0	0.035834	0.007334	0.042227	0.435898	0.974669	0.967555	0.958177	0.943559	0.922185	0.72837
TPF041-E100-v7	Male	293674948	v7_Regions	74557132	74557132	70009162	69916436	0.939	0.998676	105.856	94	1110	0	0.013527	0.060739	0	0.032547	0.014437	0.140164	0.414135	0.974665	0.965113	0.945595	0.90802	0.850048	0.458945
OPY608-E100-v7	Female	217436722	v7_Regions	122154676	122154676	106497958	106487820	0.871829	0.999905	128.071	111	1678	0	0.013808	0.127612	0	0.035852	0.015256	0.010493	0.451414	0.974665	0.965092	0.948525	0.919557	0.877423	0.570157
BUC278-E100-v7	Male	107291073	v7_Regions	58105084	58105084	50917458	50788262	0.8763	0.997463	64.2068	59	1351	0	0.014281	0.12264	0	0.051121	0.01651	0.314444	0.28757	0.974664	0.949213	0.879328	0.764904	0.627575	0.128855
ULJ319-E100-v7	Male	236605165	v7_Regions	165745750	165745750	139831314	139796013	0.843649	0.999748	176.866	156	2119	0	0.013329	0.155606	0	0.036245	0.014198	0.028321	0.409918	0.974661	0.967314	0.958308	0.945595	0.927363	0.753129
YKP050-E100-v8	Female	143533858	v8_Regions	72203856	72203856	63839394	63837667	0.884155	0.999973	91.0733	86	2644	0	0.01552	0.115314	0	0.034929	0.009559	0.07758	0.409146	0.97466	0.96056	0.937588	0.899362	0.839936	0.368719
SRP665-E100-v7	Female	139827313	v7_Regions	94549674	94549674	80233429	80124949	0.848585	0.998648	102.089	90	1563	0	0.014654	0.150744	0	0.036307	0.020141	0.028812	0.39309	0.97466	0.962582	0.936927	0.891357	0.826909	0.429686
JBJ354-E100-v7	Female	85861557	v7_Regions	130313416	130313416	91409949	91218390	0.701462	0.997904	121.47	107	1535	0	0.014267	0.29768	0	0.03121	0.013698	0.026328	0.313841	0.97466	0.967966	0.954625	0.927993	0.884719	0.546896
POK556-E100-v6	Female	145948290	v6_Regions	69089702	69089702	61526400	61441355	0.890529	0.998618	89.7328	80	1522	0	0.012938	0.10883	0	0.033375	0.016001	0.141161	0.369885	0.974653	0.959187	0.925857	0.867282	0.786895	0.34436
AUZ885-E100-v8	Female	399871978	v8_Regions	119986660	119986660	111419358	111417401	0.928598	0.999982	144.628	139	2261	0	0.014822	0.071143	0	0.034653	0.007569	0.026983	0.468728	0.974651	0.969704	0.964942	0.959358	0.951081	0.782147
WQF067-E100-v7	Male	129139442	v7_Regions	86724622	86724622	73682921	73561113	0.849619	0.998347	90.7623	80	1285	0	0.01344	0.149787	0	0.038481	0.020465	0.016764	0.415103	0.974649	0.958062	0.92114	0.858851	0.777314	0.350626
QNP456-E100-v8	Female	301428292	v8_Regions	68028474	68028474	64330490	64328917	0.945641	0.999976	93.2225	90	1854	0	0.014768	0.054088	0	0.035934	0.011785	0.070882	0.443585	0.974649	0.96757	0.957474	0.939041	0.90302	0.391072
ATB150-E100-v6	Female	189192703	v6_Regions	90169574	90169574	80229837	80152201	0.889766	0.999032	95.9324	80	1517	0	0.013181	0.109758	0	0.036353	0.013864	0.02574	0.408166	0.974649	0.959925	0.923789	0.85825	0.771233	0.364227
EYO204-E100-v7	Male	47725799	v7_Regions	85310970	85310970	56489474	56325622	0.66216	0.997099	74.8644	71	1243	0	0.013215	0.336621	0	0.03256	0.015391	0.153568	0.257359	0.974646	0.958184	0.920657	0.8518	0.75462	0.22634
QNM719-E100-v8	Male	206929785	v8_Regions	87388688	87388688	78778953	78772707	0.901478	0.999921	94.8669	89	1943	0	0.012998	0.098188	0	0.035767	0.013841	0.007707	0.495557	0.974646	0.962963	0.943848	0.910804	0.857087	0.401727
MQN566-E100-v8	Female	154244537	v8_Regions	93007216	93007216	80296286	80279556	0.863334	0.999792	103.977	100	1980	0	0.015151	0.136153	0	0.038701	0.011145	0.037055	0.41762	0.974643	0.963404	0.945506	0.918962	0.880746	0.503396
UME467-E100-v7	Male	315940755	v7_Regions	105590290	105590290	97238347	97229238	0.920902	0.999906	121.022	103	1979	0	0.013371	0.078785	0	0.03679	0.017878	0.014669	0.468679	0.974637	0.962387	0.938842	0.900093	0.847112	0.520777
XJL622-E100-v7	Male	197453682	v7_Regions	106657996	106657996	93476354	93318209	0.876412	0.998308	106.173	95	2116	0	0.013182	0.123134	0	0.042357	0.02155	0.043897	0.426869	0.974633	0.961218	0.937349	0.897765	0.841832	0.464867
ZUS777-E100-v7	Male	313697714	v7_Regions	109432758	109432758	100414373	100383189	0.91759	0.999689	124.229	110	1451	0	0.013261	0.082094	0	0.040212	0.007901	0.025541	0.466463	0.974631	0.964953	0.949065	0.922632	0.882576	0.565643
PNV596-E100-v7	Male	123589326	v7_Regions	92486186	92486186	77178788	77058003	0.83449	0.998435	99.5872	88	1902	0	0.013702	0.164877	0	0.039551	0.020238	0.223681	0.300835	0.974628	0.957205	0.92207	0.866818	0.796425	0.419763
ORF335-E100-v7	Female	57370811	v7_Regions	116835138	116835138	73372986	73245960	0.628004	0.998269	98.3764	87	2511	0	0.014258	0.37011	0	0.036719	0.00671	0.144145	0.241935	0.974627	0.958974	0.926895	0.87528	0.806942	0.404626
OBO097-E100-v8	Female	333508404	v8_Regions	248933156	248933156	207758873	207744293	0.834597	0.99993	246.746	224	3406	0	0.011922	0.164681	0	0.032325	0.013774	0.013264	0.451172	0.974619	0.961633	0.950674	0.941299	0.93246	0.866111
BTU573-E100-v8	Female	132104062	v8_Regions	84155302	84155302	72071426	72054990	0.85641	0.999772	92.6305	89	1633	0	0.014969	0.143113	0	0.036746	0.01078	0.031232	0.424175	0.974616	0.963549	0.943777	0.910849	0.859649	0.394387
LME435-E100-v7	Male	163794344	v7_Regions	101030984	101030984	86953805	86798671	0.860665	0.998216	105.674	92	1761	0	0.013385	0.137834	0	0.038755	0.030142	0.021493	0.408729	0.974615	0.960997	0.934625	0.89005	0.828446	0.450314
HUU048-E100-v7	Male	215607167	v7_Regions	130453180	130453180	112575244	112312904	0.862955	0.99767	132.931	112	1889	0	0.012879	0.136548	0	0.037911	0.027187	0.014459	0.436644	0.974615	0.963935	0.943279	0.908755	0.861765	0.565683
BEP881-E100-v6	Female	176229966	v6_Regions	70321318	70321318	63748579	63688767	0.906533	0.999062	93.8782	83	1145	0	0.013407	0.092946	0	0.032248	0.021021	0.122762	0.390652	0.974608	0.963004	0.937291	0.886138	0.808941	0.369702
SXN319-E100-v7	Male	172960960	v7_Regions	99641340	99641340	86575185	86548138	0.868868	0.999688	101.84	89	1147	0	0.013058	0.130643	0	0.037642	0.011622	0.016526	0.463288	0.974603	0.960053	0.929543	0.87799	0.809709	0.429718
RNJ132-E100-v7	Female	227323133	v7_Regions	148384660	148384660	126604558	126568422	0.853219	0.999715	159.09	141	2188	0	0.013477	0.146095	0	0.03356	0.016543	0.022329	0.423733	0.974603	0.967101	0.957543	0.942941	0.921566	0.714226
KNH573-E100-v7	Female	110922186	v7_Regions	126935482	126935482	97277686	95251061	0.766355	0.979167	96.8373	91	1862	0	0.014189	0.22123	0	0.042466	0.039004	0.049606	0.351093	0.9746	0.965235	0.947093	0.912985	0.858594	0.422999
MSZ296-E100-v7	Male	241089955	v7_Regions	114258650	114258650	101730357	101721263	0.890351	0.999911	123.628	105	1814	0	0.01315	0.109219	0	0.036862	0.00982	0.009265	0.467969	0.974598	0.961685	0.937905	0.899407	0.847879	0.530676
TEC960-E100-v8	Female	141509392	v8_Regions	89854672	89854672	76989737	76953186	0.856825	0.999525	98.3399	93	1750	0	0.015854	0.142657	0	0.037048	0.008231	0.039142	0.411102	0.974597	0.966888	0.950685	0.918771	0.866545	0.440919
FMV473-E100-v8	Female	419867276	v8_Regions	84925276	84925276	80772094	80768948	0.951096	0.999961	107.519	101	2985	0	0.015013	0.048704	0	0.036025	0.007342	0.042389	0.46065	0.974594	0.961079	0.940892	0.912442	0.872901	0.51301
NOF311-E100-v8	Female	244738020	v8_Regions	103060974	103060974	92934089	92932706	0.901739	0.999985	121.625	112	2805	0	0.015072	0.097907	0	0.034088	0.008705	0.053456	0.42657	0.974594	0.960462	0.941953	0.916898	0.881322	0.582503
FYF581-E100-v7	Female	88977492	v7_Regions	130336590	130336590	92479225	92301268	0.709542	0.998076	123.753	108	1734	0	0.01435	0.289448	0	0.031639	0.015016	0.02357	0.317306	0.974594	0.967901	0.955267	0.92964	0.888074	0.556532
TMK468-E100-v7	Female	100891182	v7_Regions	81615304	81615304	67168855	66939426	0.822993	0.996584	101.485	89	1339	0	0.014323	0.176242	0	0.033664	0.022583	0.158484	0.31946	0.974591	0.961292	0.933679	0.886066	0.820466	0.426729
BCT055-E100-v6	Female	180222319	v6_Regions	72777826	72777826	65897858	65838196	0.905466	0.999095	98.7166	88	1372	0	0.013362	0.093981	0	0.031054	0.022859	0.11147	0.394929	0.974587	0.963399	0.941137	0.897539	0.830497	0.409745
YOZ331-E100-v7	Female	377654020	v7_Regions	108361526	108361526	100940904	100907065	0.93152	0.999665	129.091	115	2092	0	0.014189	0.068206	0	0.040585	0.010967	0.031772	0.451922	0.974587	0.967706	0.957552	0.939073	0.907865	0.602814
JMK021-E100-v7	Male	187720134	v7_Regions	62581780	62581780	57641859	57581200	0.921065	0.998948	84.979	75	1137	0	0.014576	0.07847	0	0.037385	0.018584	0.250359	0.301289	0.974586	0.959347	0.920369	0.851785	0.760739	0.304738
RQB026-E100-v7	Female	253374444	v7_Regions	95171446	95171446	86766914	86744064	0.911691	0.999737	107.082	95	1925	0	0.013826	0.087989	0	0.035981	0.010806	0.012485	0.4747	0.974583	0.964549	0.945062	0.908032	0.851895	0.46426
ZKS524-E100-v7	Female	429716415	v7_Regions	201227058	201227058	179404932	179399439	0.891555	0.999969	228.348	199	3311	0	0.014111	0.10789	0	0.036741	0.01463	0.07501	0.383824	0.974583	0.969945	0.965459	0.95998	0.952371	0.856123
CSS297-E100-v6	Female	147399787	v6_Regions	65914786	65914786	59067009	59006576	0.896112	0.998977	87.2992	77	1330	0	0.013393	0.103218	0	0.033211	0.022515	0.109629	0.393931	0.974582	0.961236	0.928742	0.864517	0.77452	0.3194
SWP665-E100-v7	Male	114216497	v7_Regions	108341992	108341992	86294976	86199450	0.796505	0.998893	105.092	87	1791	0	0.013495	0.202723	0	0.036218	0.018435	0.026625	0.386267	0.97458	0.953788	0.910061	0.845643	0.77011	0.426377
BZM799-E100-v7	Male	149820000	v7_Regions	99305424	99305424	84544688	84423503	0.85136	0.998567	111.083	94	1993	0	0.013467	0.14793	0	0.039876	0.022219	0.20384	0.325894	0.97458	0.956759	0.921508	0.868603	0.803424	0.471056
AMX240-E100-v8	Female	165507612	v8_Regions	95044264	95044264	82617085	82613978	0.869249	0.999962	98.6955	95	1481	0	0.01346	0.130227	0	0.033487	0.009839	0.009434	0.483455	0.974576	0.963917	0.949575	0.927567	0.89188	0.456412
RRU701-E100-v7	Male	185819045	v7_Regions	110093048	110093048	95284826	95277170	0.865494	0.99992	110.534	95	1640	0	0.012323	0.133944	0	0.035541	0.011211	0.004318	0.477817	0.974575	0.964846	0.94522	0.907561	0.850492	0.467452
XPA457-E100-v7	Male	311584785	v7_Regions	150455176	150455176	133664664	133624284	0.888402	0.999698	165.107	144	2198	0	0.013113	0.11102	0	0.037867	0.017449	0.033298	0.434261	0.974555	0.965673	0.954125	0.937361	0.914151	0.71132
SCF201-E100-v7	Female	39350044	v7_Regions	80664986	80664986	50677424	50381324	0.628246	0.994157	67.7758	65	965	0	0.014185	0.370921	0	0.032802	0.015803	0.145063	0.239453	0.974551	0.957563	0.912357	0.828684	0.711918	0.148053
FJK755-E100-v8	Female	202641508	v8_Regions	114238862	114238862	99550949	99544609	0.871428	0.999936	134.542	128	3960	0	0.015834	0.127731	0	0.037288	0.008192	0.069458	0.382145	0.974549	0.960905	0.945446	0.92812	0.905695	0.681474
KHN518-E100-v6	Female	195453992	v6_Regions	91066392	91066392	81235560	81157446	0.892048	0.999038	98.237	83	1810	0	0.013547	0.107506	0	0.035903	0.012472	0.026835	0.405393	0.974536	0.961281	0.930577	0.873895	0.795099	0.384027
YAY135-E100-v8	Female	275248009	v8_Regions	79682882	79682882	74184428	74183175	0.930996	0.999983	109.544	109	2087	0	0.014202	0.068708	0	0.037792	0.011466	0.050099	0.446825	0.974534	0.961523	0.945259	0.925671	0.901255	0.587043
NSP269-E100-v7	Male	234535974	v7_Regions	102236808	102236808	91862057	91854695	0.898522	0.99992	113.998	98	1620	0	0.013155	0.101089	0	0.036642	0.011616	0.009855	0.466237	0.974533	0.963502	0.942386	0.905015	0.850865	0.49302
XXR993-E100-v6	Female	179085331	v6_Regions	113987402	113987402	97636654	97573848	0.856557	0.999357	129.916	117	2549	0	0.01352	0.142532	0	0.041502	0.010788	0.175132	0.340266	0.974532	0.962878	0.944618	0.917811	0.881946	0.60553
ASM085-E100-v6	Female	197843715	v6_Regions	110592650	110592650	96487137	96156919	0.872455	0.996578	119.342	104	3056	0	0.013123	0.133871	0	0.03941	0.017876	0.118834	0.355764	0.974523	0.963679	0.943732	0.909386	0.859715	0.528815
COB589-E100-v7	Female	54475807	v7_Regions	82260808	82260808	57902421	57601189	0.703888	0.994798	81.6989	77	996	0	0.01453	0.295407	0	0.031316	0.02008	0.150874	0.270365	0.974521	0.961727	0.932223	0.876263	0.793404	0.290131
KKL517-E100-v7	Male	336420521	v7_Regions	157320678	157320678	140276032	140233459	0.891657	0.999697	175.796	154	2122	0	0.013325	0.107803	0	0.037466	0.015132	0.050712	0.416019	0.974518	0.966157	0.955424	0.940312	0.91934	0.736308
XBX398-E100-v7	Male	338193127	v7_Regions	107235464	107235464	99165234	99148794	0.924743	0.999834	126.933	113	1378	0	0.013481	0.074979	0	0.035737	0.011158	0.032521	0.447811	0.974516	0.966021	0.952991	0.930006	0.894347	0.587169
VQQ634-E100-v8	Female	206211620	v8_Regions	91913074	91913074	82391508	82384093	0.896407	0.99991	100.741	95	1884	0	0.013657	0.103217	0	0.034883	0.014038	0.009335	0.486266	0.974509	0.964482	0.949088	0.923679	0.881912	0.456805
LRR521-E100-v7	Female	243855581	v7_Regions	93868892	93868892	85388055	85349211	0.909652	0.999545	114.295	103	1690	0	0.014966	0.089975	0	0.036134	0.012351	0.024823	0.427395	0.974501	0.966801	0.953514	0.928033	0.88584	0.524595
FQL123-E100-v7	Male	79177086	v7_Regions	71352060	71352060	57507871	57298230	0.805974	0.996355	80.3871	69	2114	0	0.01332	0.19349	0	0.040358	0.011003	0.154004	0.33192	0.974498	0.949436	0.891951	0.804303	0.70054	0.269405
FHU093-E100-v7	Female	192013241	v7_Regions	156219716	156219716	128350432	128335197	0.821602	0.999881	156.597	137	2203	0	0.01367	0.177634	0	0.035653	0.010353	0.011298	0.421647	0.974493	0.967596	0.958346	0.943304	0.92017	0.695751
REK190-E200-v7	Female	228613711	v7_Regions	235890680	235890680	184293563	184244345	0.781267	0.999733	220.589	184	2491	0	0.013417	0.218476	0	0.031387	0.008551	0.116669	0.306317	0.974489	0.965618	0.954039	0.938033	0.917108	0.764363
AKK498-E100-v7	Female	271210301	v7_Regions	100972642	100972642	92129382	92101803	0.912419	0.999701	112.004	98	1546	0	0.013844	0.087282	0	0.035143	0.018393	0.011967	0.476162	0.974488	0.964537	0.94566	0.91099	0.85878	0.490044
KLB180-E100-v8	Male	190061542	v8_Regions	87315672	87315672	78013116	78011694	0.893461	0.999982	99.064	89	1999	0	0.013917	0.106146	0	0.036283	0.010666	0.028355	0.453995	0.974486	0.9566	0.925311	0.875877	0.808703	0.431095
ZUY757-E100-v6	Female	204621675	v6_Regions	62490508	62490508	57952921	57923275	0.927388	0.999488	87.8087	77	1363	0	0.013899	0.072066	0	0.034184	0.011729	0.30451	0.30731	0.974485	0.961572	0.931086	0.869878	0.780536	0.320815
HTV888-E100-v8	Female	216839487	v8_Regions	65232120	65232120	60563152	60561521	0.928425	0.999973	83.2016	81	1864	0	0.016301	0.071264	0	0.039611	0.006721	0.179292	0.345649	0.974483	0.96949	0.959301	0.933793	0.879334	0.25821
MAU650-E100-v7	Female	47368396	v7_Regions	88010926	88010926	57384333	57288483	0.652014	0.99833	69.9989	68	1123	0	0.015205	0.346639	0	0.034884	0.010717	0.033594	0.301245	0.97448	0.961243	0.927663	0.860303	0.75612	0.15218
POO420-E100-v7	Female	161754773	v7_Regions	100737676	100737676	86568392	86440804	0.859345	0.998526	109.52	96	1215	0	0.014851	0.140117	0	0.03583	0.022417	0.02919	0.398662	0.974473	0.962562	0.938753	0.897684	0.840266	0.474187
QXX828-E100-v7	Female	293685514	v7_Regions	82194226	82194226	76692461	76600643	0.933064	0.998803	112.825	100	1333	0	0.01361	0.066644	0	0.032377	0.013762	0.139258	0.421245	0.97447	0.966468	0.95189	0.923088	0.875594	0.507202
ZJW227-E100-v7	Female	365769179	v7_Regions	116616450	116616450	107790880	107755083	0.92432	0.999668	137.657	123	2152	0	0.014359	0.075394	0	0.038053	0.011117	0.029531	0.452988	0.974468	0.967885	0.958951	0.943426	0.917312	0.645684
CSK523-E100-v7	Female	84985019	v7_Regions	77667504	77667504	62376205	62262821	0.803118	0.998182	81.7884	76	1215	0	0.01469	0.195663	0	0.036933	0.020075	0.212427	0.288872	0.974466	0.961722	0.93348	0.878424	0.794534	0.279404
MOY675-E100-v7	Female	221910016	v7_Regions	65291074	65291074	60714030	60650177	0.929898	0.998948	93.0244	84	1710	0	0.014244	0.069742	0	0.034188	0.016333	0.154064	0.386655	0.974464	0.963815	0.941581	0.896425	0.82586	0.372345
NNC287-E100-v7	Female	91203739	v7_Regions	78236946	78236946	63657223	63444869	0.813647	0.996664	101.591	91	1408	0	0.014061	0.185322	0	0.031716	0.027887	0.092297	0.359753	0.974451	0.962651	0.939686	0.898847	0.838407	0.432989
HZE501-E100-v8	Female	329216507	v8_Regions	111094198	111094198	102227542	102225884	0.920188	0.999984	131.827	124	2480	0	0.014851	0.079528	0	0.03477	0.007727	0.03125	0.461813	0.97445	0.96917	0.963118	0.953776	0.93774	0.687688
MRY445-E100-v7	Female	93008570	v7_Regions	76011726	76011726	62427559	62222097	0.821289	0.996709	100.894	90	1410	0	0.014254	0.177962	0	0.031297	0.025045	0.097801	0.358765	0.974448	0.963728	0.942416	0.90263	0.842168	0.427631
OAA402-E100-v8	Female	236596553	v8_Regions	100633640	100633640	90652710	90645764	0.900819	0.999923	112.322	106	2246	0	0.013553	0.098849	0	0.034127	0.010539	0.012664	0.485076	0.974433	0.964748	0.950513	0.929044	0.896479	0.555949
NCV755-E100-v8	Male	348444859	v8_Regions	118656698	118656698	109101571	109082763	0.919473	0.999828	137.704	130	3876	0	0.013804	0.08036	0	0.039106	0.019814	0.036874	0.448623	0.974432	0.959727	0.942437	0.92021	0.890827	0.662271
QEB255-E100-v7	Male	313456872	v7_Regions	97883340	97883340	90620124	90597386	0.925797	0.999749	113.044	98	1391	0	0.013582	0.073911	0	0.039458	0.010202	0.021112	0.467316	0.974426	0.963492	0.94208	0.904016	0.849557	0.493024
WXC802-E100-v8	Female	199645113	v8_Regions	72446056	72446056	66253977	66252424	0.914528	0.999977	88.4159	85	2195	0	0.016429	0.085124	0	0.040285	0.005964	0.198414	0.323964	0.974419	0.969711	0.959947	0.935721	0.88614	0.325969
MLP337-E100-v7	Female	320838209	v7_Regions	162487524	162487524	143541189	143492710	0.883398	0.999662	178.295	156	2151	0	0.014097	0.116009	0	0.036687	0.015275	0.035544	0.430432	0.974414	0.966607	0.956273	0.941466	0.921178	0.74378
XFH586-E100-v7	Male	419062820	v7_Regions	136898802	136898802	126292045	126176084	0.922521	0.999082	163.302	144	3198	0	0.013477	0.077166	0	0.038204	0.013948	0.044069	0.413659	0.974411	0.967784	0.959041	0.946109	0.927105	0.73023
XXB285-E100-v7	Female	314997577	v7_Regions	99626384	99626384	92146221	92132310	0.924918	0.999849	118.6	106	1475	0	0.014805	0.074786	0	0.039526	0.009612	0.052706	0.42338	0.974407	0.965561	0.950702	0.924659	0.883933	0.548336
TVM676-E100-v6	Female	166555825	v6_Regions	61858552	61858552	56454744	56428629	0.912643	0.999537	85.1557	73	1271	0	0.012924	0.086798	0	0.032738	0.011997	0.301034	0.302765	0.974395	0.955178	0.908804	0.830239	0.733001	0.303195
HNS070-E100-v7	Female	323593136	v7_Regions	102864056	102864056	95102340	95078852	0.924544	0.999753	116.064	100	1926	0	0.014061	0.075169	0	0.036133	0.018095	0.01378	0.479528	0.974392	0.96372	0.944051	0.909058	0.857982	0.506414
ESF189-E100-v8	Female	261290224	v8_Regions	106572178	106572178	96407845	96405803	0.904625	0.999979	127.196	119	3845	0	0.015535	0.094976	0	0.03941	0.008375	0.067422	0.409888	0.974392	0.960913	0.944735	0.924038	0.895981	0.632782
MXH851-E100-v7	Female	275949033	v7_Regions	92958206	92958206	85547412	85476027	0.920278	0.999166	116.36	104	1520	0	0.014948	0.079395	0	0.036649	0.014232	0.031926	0.416808	0.97439	0.966697	0.952625	0.926863	0.88506	0.53176
BYK108-E200-v7	Male	245986369	v7_Regions	192828124	192828124	159526955	159483606	0.827301	0.999728	194.604	173	1825	0	0.012368	0.172051	0	0.032728	0.010659	0.012532	0.442184	0.974381	0.968354	0.961917	0.953926	0.942459	0.808324
RTO284-E100-v6	Female	189748015	v6_Regions	53540822	53540822	49935109	49907157	0.932655	0.99944	78.6944	69	1123	0	0.012053	0.066857	0	0.032358	0.015083	0.260096	0.342679	0.974378	0.954994	0.904016	0.815372	0.707093	0.255272
JBY603-E100-v7	Male	83132348	v7_Regions	66588496	66588496	54902987	54774080	0.824512	0.997652	71.1353	64	877	0	0.014723	0.174933	0	0.039529	0.020045	0.035784	0.366168	0.974377	0.953612	0.896619	0.799956	0.679331	0.193301
WWM633-E100-v7	Male	303359332	v7_Regions	89372508	89372508	83096758	83066252	0.92978	0.999633	101.413	88	1450	0	0.013201	0.069972	0	0.038039	0.015106	0.016535	0.482322	0.974376	0.96146	0.93498	0.888054	0.82114	0.419143
XPJ276-E100-v7	Male	217720398	v7_Regions	91445824	91445824	82481591	82474308	0.901972	0.999912	104.667	91	1637	0	0.013283	0.097628	0	0.038038	0.010148	0.01234	0.457459	0.974373	0.961611	0.934667	0.887667	0.822769	0.437159
LZV431-E100-v6	Female	163715348	v6_Regions	68547680	68547680	61851823	61719406	0.902318	0.997859	94.8413	83	1375	0	0.013529	0.0971	0	0.033157	0.012384	0.289718	0.301871	0.974372	0.960431	0.929218	0.872507	0.794095	0.374018
EWJ213-E100-v7	Male	127286413	v7_Regions	68107954	68107954	59808751	59560112	0.878146	0.995843	72.7263	67	1505	0	0.014589	0.121255	0	0.049419	0.016092	0.339454	0.271318	0.974371	0.956516	0.909626	0.826105	0.714598	0.192714
CUK868-E100-v7	Male	53944158	v7_Regions	93617574	93617574	62641334	62547716	0.669119	0.998505	74.5224	72	1040	0	0.013555	0.329747	0	0.032092	0.011549	0.018293	0.335108	0.974368	0.959581	0.92875	0.870363	0.780392	0.208526
HYF260-E100-v7	Female	343153880	v7_Regions	102296762	102296762	95035488	95022497	0.929018	0.999863	118.715	106	1747	0	0.014985	0.070673	0	0.04263	0.012792	0.058169	0.425719	0.974366	0.965747	0.950391	0.923263	0.881484	0.543479
JLF813-E100-v7	Male	387556597	v7_Regions	233965770	233965770	201992156	201703998	0.863341	0.998573	126.286	109	1570	0	0.012837	0.135604	0	0.060277	0.01874	0.027718	0.574369	0.97436	0.963456	0.945163	0.91455	0.870097	0.555859
AXW205-E100-v7	Female	79967614	v7_Regions	123590928	123590928	86174803	85987431	0.697258	0.997826	113.992	100	1840	0	0.014001	0.301761	0	0.031178	0.014555	0.023368	0.315276	0.974352	0.966649	0.9506	0.918001	0.867007	0.501237
MBF747-E100-v7	Male	149635754	v7_Regions	93069210	93069210	79992172	79964629	0.859491	0.999656	100.904	92	1462	0	0.013504	0.140003	0	0.034407	0.010093	0.013797	0.437343	0.974351	0.963557	0.943664	0.907042	0.85014	0.438642
LQY490-E100-v7	Female	232419140	v7_Regions	114726290	114726290	101663199	101632701	0.886137	0.9997	122.534	105	1702	0	0.013936	0.113429	0	0.037169	0.017413	0.012638	0.462171	0.974351	0.964018	0.945836	0.914128	0.867375	0.535902
WOZ697-E100-v7	Female	346421459	v7_Regions	105894076	105894076	98193763	98171075	0.927283	0.999769	121.682	107	1582	0	0.014084	0.072463	0	0.037116	0.010904	0.017524	0.475773	0.974345	0.965061	0.949235	0.920894	0.877873	0.546809
BQE957-E100-v7	Female	167385175	v7_Regions	104565548	104565548	89819544	89699881	0.858978	0.998668	112.336	98	2037	0	0.014171	0.140457	0	0.036877	0.021187	0.033726	0.398697	0.974343	0.962157	0.93929	0.900828	0.846733	0.491478
CVJ258-E200-v7	Male	202915641	v7_Regions	158434500	158434500	131172182	131142695	0.827927	0.999775	157.292	137	1853	0	0.012221	0.1714	0	0.033477	0.012546	0.017961	0.440238	0.97434	0.966667	0.957813	0.944796	0.924569	0.70355
PRN339-E100-v7	Female	308513819	v7_Regions	103779678	103779678	95518275	95496111	0.920395	0.999768	117.749	103	1541	0	0.014102	0.079306	0	0.035961	0.010811	0.013523	0.479196	0.974334	0.96524	0.949308	0.919524	0.873689	0.525396
YJN992-E100-v8	Male	226398749	v8_Regions	98441194	98441194	88475713	88472181	0.898767	0.99996	119.344	112	4283	0	0.014792	0.100841	0	0.039575	0.007817	0.074233	0.391495	0.974332	0.960121	0.939969	0.912589	0.876036	0.581624
MCK346-E100-v7	Male	187375491	v7_Regions	96967012	96967012	85443171	85288890	0.881157	0.998194	102.395	88	1431	0	0.012948	0.117589	0	0.038381	0.029634	0.016777	0.43099	0.974329	0.958859	0.92821	0.877219	0.808604	0.420273
OHM878-E100-v8	Male	171728282	v8_Regions	62715718	62715718	57323045	57321034	0.914014	0.999965	74.1385	69	1700	0	0.014655	0.085588	0	0.038314	0.010089	0.073071	0.461747	0.974326	0.949842	0.901213	0.82471	0.72445	0.219052
UKT393-E100-v7	Female	173231979	v7_Regions	89136612	89136612	78594209	78530879	0.881728	0.999194	100.902	91	1266	0	0.014566	0.117866	0	0.036423	0.011728	0.022751	0.43057	0.974322	0.964651	0.94524	0.907347	0.848434	0.431125
JMY879-E100-v7	Male	176758365	v7_Regions	110111948	110111948	94617246	94585104	0.859282	0.99966	121.952	109	1702	0	0.01361	0.140187	0	0.033708	0.009976	0.022804	0.421173	0.974322	0.965405	0.950885	0.925688	0.88755	0.566932
PNO673-E100-v8	Male	144375271	v8_Regions	101244362	101244362	85400319	85388301	0.843507	0.999859	107.918	100	2356	0	0.014016	0.155859	0	0.041318	0.010573	0.032269	0.417524	0.974318	0.956879	0.931285	0.895535	0.8474	0.506532
VMS681-E100-v7	Male	214097310	v7_Regions	108527796	108527796	95867151	95843828	0.883342	0.999757	116.459	99	1812	0	0.013169	0.116191	0	0.039188	0.011202	0.013344	0.456221	0.974318	0.961823	0.935826	0.89215	0.833884	0.494879
TPA338-E100-v6	Female	183182239	v6_Regions	82931054	82931054	74215098	74144118	0.894901	0.999044	88.2628	75	1581	0	0.013272	0.104663	0	0.036598	0.01305	0.019817	0.419578	0.974308	0.958333	0.91936	0.848449	0.753759	0.318248
AXP443-E100-v6	Female	182397086	v6_Regions	88400630	88400630	78504147	78428882	0.88805	0.999041	93.7631	80	1381	0	0.013384	0.111517	0	0.035966	0.01234	0.029001	0.406119	0.974303	0.959633	0.925497	0.863301	0.77915	0.356951
XZV788-E100-v7	Female	498167833	v7_Regions	144437638	144437638	134455674	134452913	0.930891	0.999979	175.505	154	2419	0	0.014267	0.068877	0	0.034821	0.010382	0.043403	0.441676	0.974301	0.969004	0.962972	0.953895	0.939081	0.763872
OMN936-E100-v8	Female	136288708	v8_Regions	71881654	71881654	63184892	63182473	0.879013	0.999962	76.4017	73	1163	0	0.013809	0.120528	0	0.034064	0.010992	0.010351	0.482547	0.974299	0.959148	0.930858	0.880027	0.79597	0.215943
JXV682-E100-v7	Male	324899602	v7_Regions	114399346	114399346	104894780	104892975	0.916918	0.999983	135.429	118	2072	0	0.013435	0.082762	0	0.035877	0.007823	0.031093	0.452148	0.974285	0.966634	0.953565	0.929549	0.89287	0.606042
ZCT973-E100-v8	Male	309240530	v8_Regions	86251836	86251836	80507600	80502452	0.933402	0.999936	100.301	94	1831	0	0.013426	0.066005	0	0.035996	0.013902	0.020546	0.48975	0.974275	0.954434	0.933003	0.904028	0.859713	0.456418
PNF543-E100-v7	Female	97792182	v7_Regions	52801876	52801876	46293986	46185779	0.876749	0.997663	63.2043	57	1305	0	0.014635	0.122425	0	0.04239	0.014451	0.325004	0.281104	0.974269	0.949364	0.876908	0.755951	0.612566	0.119397
NPW284-E100-v7	Female	331223913	v7_Regions	108312970	108312970	99920034	99909687	0.922512	0.999896	128.074	111	1933	0	0.014088	0.077179	0	0.036633	0.017062	0.023898	0.449888	0.974269	0.965179	0.949472	0.921856	0.880858	0.570743
FTL031-E100-v8	Male	471059915	v8_Regions	91777712	91777712	87448096	87443478	0.952825	0.999947	117.244	113	3206	0	0.014763	0.046995	0	0.039819	0.007411	0.064841	0.432269	0.974264	0.957192	0.939552	0.920402	0.894966	0.605713
VXR209-E100-v7	Male	89026607	v7_Regions	77101304	77101304	62602938	62518166	0.811957	0.998646	86.4606	79	1226	0	0.013173	0.186895	0	0.036171	0.020146	0.154939	0.341256	0.974263	0.95712	0.923841	0.868007	0.789983	0.329117
YEY181-E100-v7	Male	332397107	v7_Regions	107311010	107311010	99093251	99070408	0.923421	0.999769	129.343	115	1729	0	0.013734	0.076261	0	0.039052	0.011571	0.036767	0.435256	0.974259	0.966144	0.953994	0.932891	0.899309	0.598306
AVV423-E100-v7	Male	234078769	v7_Regions	84085056	84085056	76965049	76956085	0.915324	0.999884	97.604	83	1761	0	0.012598	0.084284	0	0.038279	0.013812	0.016847	0.467722	0.974238	0.955592	0.919819	0.861655	0.784983	0.382651
ZSC138-E100-v7	Male	283929068	v7_Regions	97347720	97347720	89459951	89431241	0.918973	0.999679	116.713	106	1426	0	0.013794	0.080743	0	0.035821	0.009864	0.032672	0.43793	0.974227	0.965675	0.952063	0.927097	0.887451	0.543501
LZC124-E100-v6	Female	153395741	v6_Regions	102327018	102327018	87019925	86946765	0.85041	0.999159	101.8	90	1350	0	0.014093	0.148945	0	0.037154	0.012607	0.022973	0.398652	0.974224	0.963961	0.94345	0.903936	0.842439	0.426581
SFJ110-E100-v7	Male	271739341	v7_Regions	103753098	103753098	94448687	94425740	0.910322	0.999757	119.168	106	1335	0	0.013238	0.089335	0	0.03638	0.013325	0.01563	0.463036	0.97422	0.965366	0.951538	0.92703	0.888013	0.549126
NRZ067-E100-v7	Female	78667623	v7_Regions	107743206	107743206	78042684	77949162	0.72434	0.998802	106.416	100	1760	0	0.013987	0.274066	0	0.033426	0.01597	0.208502	0.237628	0.974219	0.961323	0.93994	0.907788	0.862838	0.502288
WPE929-E100-v7	Female	328036766	v7_Regions	110328722	110328722	101549936	101530021	0.920431	0.999804	130.655	117	1868	0	0.014612	0.079275	0	0.034534	0.011434	0.028499	0.448295	0.974219	0.966137	0.954315	0.934638	0.904099	0.613609
YRL117-E100-v7	Female	341926783	v7_Regions	116571998	116571998	107171739	107141921	0.919361	0.999722	129.376	113	2222	0	0.013458	0.080296	0	0.037013	0.011602	0.009665	0.491929	0.974217	0.96553	0.952082	0.928857	0.892381	0.58327
QNS768-E100-v8	Female	205413617	v8_Regions	72169552	72169552	66186026	66183853	0.917091	0.999967	89.0693	82	2472	0	0.015082	0.082469	0	0.037761	0.008407	0.067757	0.449036	0.974216	0.956273	0.920869	0.867032	0.795511	0.354141
XJX766-E100-v7	Female	343689551	v7_Regions	91532594	91532594	85693056	85657854	0.936203	0.999589	104.271	92	1648	0	0.014038	0.063557	0	0.03849	0.014664	0.016228	0.487613	0.974207	0.963361	0.941921	0.902151	0.842236	0.441923
MPV731-E100-v8	Male	404351140	v8_Regions	101484184	101484184	95374665	95372680	0.939798	0.999979	118.739	112	2278	0	0.013342	0.059991	0	0.036187	0.011854	0.01998	0.495992	0.974205	0.954949	0.936698	0.916231	0.887489	0.587849
ZCF599-E100-v7	Female	171046814	v7_Regions	111550158	111550158	95199158	95072786	0.85342	0.998673	118.946	104	2055	0	0.014396	0.145983	0	0.036684	0.020366	0.026305	0.404428	0.974201	0.962201	0.940969	0.906329	0.857643	0.528049
SQZ716-E100-v8	Male	178217704	v8_Regions	104916278	104916278	90886380	90877678	0.866275	0.999904	122.306	116	3545	0	0.014886	0.132707	0	0.039346	0.007915	0.068092	0.380526	0.974197	0.959129	0.942115	0.921531	0.893157	0.617605
CMQ618-E100-v6	Female	172761269	v6_Regions	62893250	62893250	57502089	57375133	0.914281	0.997792	87.6061	74	1599	0	0.013985	0.085288	0	0.03396	0.012305	0.306286	0.293694	0.97419	0.956172	0.910165	0.831981	0.735487	0.317909
WRB652-E100-v7	Male	271815250	v7_Regions	110554560	110554560	100035056	100015543	0.904848	0.999805	124.744	107	1766	0	0.01327	0.094793	0	0.036164	0.007673	0.017506	0.464783	0.974176	0.959387	0.934058	0.896263	0.847177	0.543195
TUZ763-E100-v8	Female	108183639	v8_Regions	97810230	97810230	78691440	78681034	0.804532	0.999868	100.158	95	1768	0	0.014433	0.19478	0	0.031956	0.008674	0.013821	0.421665	0.974171	0.963951	0.946211	0.916013	0.868573	0.458429
KAP634-E100-v7	Male	212379564	v7_Regions	128505090	128505090	110893432	110652527	0.86295	0.997828	130.735	110	1644	0	0.013279	0.136549	0	0.038619	0.02638	0.016502	0.435332	0.974166	0.962753	0.941214	0.905567	0.857223	0.559005
TQF156-E100-v8	Female	213107843	v8_Regions	82735420	82735420	75200621	75199145	0.908929	0.99998	100.425	94	3502	0	0.015608	0.09071	0	0.040644	0.008423	0.083893	0.389794	0.974165	0.96053	0.939255	0.905589	0.85633	0.448724
ZEF691-E100-v7	Female	272335105	v7_Regions	100106408	100106408	91443611	91407272	0.913464	0.999603	113.241	101	1951	0	0.014332	0.086223	0	0.035608	0.015373	0.019198	0.46684	0.97416	0.965092	0.94952	0.920257	0.874086	0.510399
ZJR535-E100-v6	Female	112085852	v6_Regions	87954534	87954534	72770453	72682852	0.827364	0.998796	102.642	93	1684	0	0.014151	0.171699	0	0.032342	0.013144	0.169205	0.316215	0.974156	0.962748	0.941426	0.904245	0.849064	0.448909
OMC242-E100-v8	Female	123242365	v8_Regions	107286364	107286364	86988252	86979170	0.810804	0.999896	113.112	105	2134	0	0.014743	0.188592	0	0.032442	0.007883	0.034239	0.397876	0.974149	0.958091	0.937959	0.908798	0.865244	0.5336
JSO322-E100-v7	Female	525148556	v7_Regions	129775952	129775952	122073558	122047178	0.940649	0.999784	148.451	131	1980	0	0.013729	0.059138	0	0.036307	0.009021	0.015265	0.499519	0.974146	0.965785	0.954735	0.938168	0.913633	0.674433
LSW144-E100-v8	Male	128516940	v8_Regions	61706418	61706418	54858460	54856559	0.889024	0.999965	79.1252	74	2106	0	0.014379	0.110447	0	0.037214	0.009073	0.064133	0.419822	0.974142	0.955915	0.92316	0.863969	0.775919	0.251348
PTR364-E100-v7	Male	76897641	v7_Regions	81740334	81740334	63431920	63353050	0.776017	0.998757	78.025	73	867	0	0.013569	0.223169	0	0.035886	0.014562	0.019464	0.379297	0.974141	0.958828	0.925844	0.864425	0.773507	0.249379
BFU458-E100-v6	Female	168129364	v6_Regions	67752578	67752578	61361414	61293352	0.905669	0.998891	89.8709	79	1720	0	0.013705	0.093793	0	0.033123	0.019561	0.138291	0.377013	0.974139	0.961152	0.931592	0.873596	0.789789	0.337469
OVZ712-E100-v7	Female	135384731	v7_Regions	99188766	99188766	83071696	82957382	0.837511	0.998624	111.683	96	2355	0	0.014392	0.161843	0	0.035551	0.023277	0.185767	0.331688	0.974139	0.95734	0.923655	0.872597	0.809401	0.479149
RRZ209-E100-v7	Female	40358777	v7_Regions	62953688	62953688	43771279	43676282	0.695293	0.99783	56.5728	55	883	0	0.013831	0.303037	0	0.036337	0.018008	0.148178	0.286605	0.974137	0.949738	0.879349	0.751588	0.586564	0.049538
YFL830-E100-v7	Female	251317354	v7_Regions	89693220	89693220	82145799	82103834	0.915853	0.999489	110.612	100	1910	0	0.015008	0.083824	0	0.035893	0.011872	0.039887	0.41377	0.974134	0.966245	0.951675	0.923387	0.877435	0.500124
TWP275-E200-v7	Female	182705431	v7_Regions	231672010	231672010	171578476	171562359	0.740609	0.999906	208.713	181	2108	0	0.012847	0.258797	0	0.028999	0.009593	0.071337	0.33078	0.974134	0.965137	0.955147	0.943218	0.92757	0.792621
TSS518-E100-v8	Female	336282343	v8_Regions	85751486	85751486	80509903	80506887	0.938875	0.999963	101.883	97	2348	0	0.015417	0.060856	0	0.039387	0.008215	0.120149	0.438488	0.97413	0.961047	0.941049	0.91104	0.867179	0.477994
UVO609-E100-v7	Male	75697011	v7_Regions	59760384	59760384	49413800	49268377	0.826866	0.997057	63.9377	58	1027	0	0.014562	0.172701	0	0.040183	0.019902	0.037091	0.365787	0.974124	0.946862	0.871557	0.751349	0.612425	0.136216
FZC373-E100-v7	Male	278447977	v7_Regions	94716288	94716288	87099014	87079927	0.919578	0.999781	109.339	97	1388	0	0.012948	0.080144	0	0.035828	0.013197	0.025328	0.457386	0.974117	0.962565	0.941825	0.905318	0.85124	0.479167
WFN323-E100-v8	Male	214082078	v8_Regions	113101734	113101734	99397012	99393372	0.878828	0.999963	114.618	109	3063	0	0.014566	0.120593	0	0.044959	0.007109	0.078359	0.426548	0.974107	0.958993	0.940521	0.916096	0.882748	0.574001
NQQ764-E100-v7	Male	313437880	v7_Regions	117019054	117019054	106745483	106712053	0.912206	0.999687	132.903	118	1713	0	0.013251	0.087486	0	0.035755	0.012116	0.017152	0.465772	0.974106	0.965606	0.953318	0.932951	0.901422	0.61574
WMV994-E100-v7	Male	159310587	v7_Regions	96887258	96887258	83544439	83518506	0.862285	0.99969	104.133	95	1681	0	0.014461	0.137125	0	0.043	0.006968	0.084279	0.371003	0.974105	0.964143	0.94444	0.90848	0.854702	0.462627
WWE975-E100-v7	Male	270633137	v7_Regions	67852568	67852568	63763492	63688309	0.939736	0.998821	99.1756	88	1240	0	0.013936	0.060008	0	0.031439	0.012834	0.144704	0.403176	0.974104	0.963292	0.940351	0.895529	0.829162	0.415393
SPO814-E100-v7	Female	244400528	v7_Regions	234020774	234020774	185969215	185942567	0.79467	0.999857	221.902	197	2719	0	0.013693	0.204474	0	0.035102	0.009494	0.0099	0.41611	0.974102	0.968861	0.963742	0.957702	0.949715	0.851808
CQU574-E100-v7	Male	134352285	v7_Regions	139946550	139946550	109126833	108878569	0.779775	0.997725	136.268	117	1626	0	0.013532	0.219583	0	0.032807	0.017995	0.019334	0.378761	0.9741	0.963198	0.94582	0.918227	0.879109	0.598775
NVE368-E100-v7	Male	65318210	v7_Regions	111113164	111113164	74927641	74749117	0.674336	0.997617	100.213	88	1614	0	0.014313	0.324684	0	0.031806	0.013007	0.028721	0.294845	0.974095	0.963243	0.93671	0.887672	0.818436	0.413569
VEE215-E100-v8	Female	225552459	v8_Regions	70955586	70955586	65656689	65655120	0.925321	0.999976	80.7547	74	2111	0	0.01523	0.074392	0	0.035831	0.009364	0.036525	0.481408	0.97408	0.953838	0.911052	0.842132	0.751158	0.275941
EFN583-E100-v7	Female	145681643	v7_Regions	119496074	119496074	98034871	97871686	0.820402	0.998335	131.452	116	2460	0	0.01533	0.178863	0	0.036101	0.019606	0.039859	0.347237	0.97408	0.963149	0.944567	0.916887	0.879483	0.596868
ZSK911-E100-v7	Male	168357132	v7_Regions	99088654	99088654	85840795	85805655	0.866303	0.999591	101.796	91	1290	0	0.013417	0.133189	0	0.041353	0.011642	0.037276	0.434445	0.974076	0.962584	0.938918	0.895681	0.8333	0.437834
KKQ991-E100-v7	Male	374861292	v7_Regions	101762488	101762488	95152805	95125900	0.935048	0.999717	117.199	103	1425	0	0.013242	0.064727	0	0.037265	0.011299	0.017204	0.48242	0.974074	0.963653	0.94512	0.912809	0.865012	0.52135
UQK676-E100-v7	Male	107814883	v7_Regions	69912996	69912996	59725904	59633434	0.854289	0.998452	75.6604	70	1286	0	0.014359	0.144894	0	0.041673	0.024556	0.221107	0.315502	0.974071	0.957429	0.916488	0.84152	0.739128	0.223779
BBX379-E200-v7	Female	307386501	v7_Regions	184774724	184774724	159590092	159574154	0.863701	0.9999	194.717	167	2269	0	0.013693	0.136184	0	0.03431	0.008943	0.121974	0.34256	0.974071	0.96438	0.952372	0.93588	0.913988	0.747239
NAR937-E100-v7	Male	262056043	v7_Regions	118613586	118613586	106148554	106122937	0.894911	0.999759	129.784	112	2894	0	0.013017	0.10467	0	0.035541	0.011549	0.009283	0.471185	0.974066	0.963122	0.945368	0.916525	0.875022	0.57273
OBS605-E100-v6	Female	133311548	v6_Regions	67639462	67639462	59750516	59667542	0.883368	0.998611	85.03	78	1252	0	0.012834	0.115897	0	0.033862	0.018258	0.14164	0.369861	0.974061	0.959337	0.929034	0.873777	0.791841	0.305997
AYE979-E100-v7	Male	245355127	v7_Regions	96348188	96348188	87476528	87454830	0.907921	0.999752	109.193	96	1840	0	0.01378	0.091691	0	0.040984	0.01103	0.029378	0.44983	0.974059	0.962868	0.941413	0.903102	0.847481	0.473003
EKY347-E100-v7	Male	159041451	v7_Regions	119951628	119951628	99929499	99860178	0.833082	0.999306	132.699	114	2309	0	0.014143	0.166098	0	0.040266	0.012684	0.035489	0.37002	0.974057	0.962286	0.942773	0.913481	0.873209	0.585802
WZW730-E100-v7	Male	168701750	v7_Regions	110245706	110245706	94061250	93867409	0.853196	0.997939	115.02	99	1582	0	0.013256	0.146202	0	0.039909	0.025483	0.02238	0.410586	0.974054	0.961871	0.93699	0.894777	0.837544	0.495536
VNR485-E100-v7	Male	274418306	v7_Regions	110739244	110739244	100280897	100270221	0.905559	0.999894	122.5	104	1651	0	0.012281	0.094079	0	0.034381	0.010858	0.012611	0.486733	0.974054	0.958341	0.93097	0.889465	0.835579	0.524214
FFE408-E100-v7	Male	135202824	v7_Regions	64859388	64859388	57674540	57602745	0.889224	0.998755	74.8122	68	1650	0	0.014323	0.110111	0	0.044921	0.016353	0.349432	0.267496	0.974051	0.956306	0.91137	0.83111	0.723205	0.212355
LZC101-E100-v7	Male	356086287	v7_Regions	91096566	91096566	85506839	85487667	0.93864	0.999776	105.487	91	1375	0	0.013201	0.061131	0	0.037543	0.012503	0.01613	0.483581	0.974038	0.96065	0.933167	0.885889	0.821098	0.442969
MWR844-E100-v7	Male	286013301	v7_Regions	110143432	110143432	100187661	100161403	0.909611	0.999738	126.813	113	2001	0	0.013527	0.090039	0	0.035857	0.011954	0.019936	0.455391	0.974037	0.965693	0.953329	0.932145	0.898885	0.592165
SNZ279-E100-v7	Female	130711561	v7_Regions	100589964	100589964	83502796	83473641	0.83013	0.999651	103.221	95	1477	0	0.014208	0.169149	0	0.037319	0.00979	0.031361	0.410959	0.974029	0.964411	0.946831	0.913399	0.860894	0.460847
HTJ905-E100-v7	Male	193267474	v7_Regions	142940844	142940844	119497002	119304860	0.835989	0.998392	145.947	123	2027	0	0.013362	0.163467	0	0.036777	0.024214	0.025747	0.402094	0.974023	0.964684	0.948377	0.920315	0.880825	0.616746
FHH248-E100-v7	Male	179288999	v7_Regions	104078300	104078300	90334063	90169133	0.867943	0.998174	111.876	93	2042	0	0.013803	0.131673	0	0.039037	0.020931	0.040002	0.402502	0.974019	0.956675	0.920662	0.86589	0.798461	0.463732
EXJ397-E100-v6	Female	154360178	v6_Regions	69704284	69704284	62396817	62314750	0.895165	0.998685	89.684	81	1118	0	0.013768	0.104294	0	0.032131	0.018904	0.14504	0.371165	0.974016	0.962036	0.936615	0.886948	0.810161	0.339965
PQQ605-E100-v8	Female	120367601	v8_Regions	101129158	101129158	82575720	82568689	0.816537	0.999915	107.778	99	2676	0	0.015176	0.182777	0	0.034539	0.01083	0.04161	0.387747	0.974013	0.955812	0.92718	0.88595	0.830813	0.496772
OXV388-E100-v7	Male	342845002	v7_Regions	209696334	209696334	180664027	180647285	0.861551	0.999907	204.209	169	3922	0	0.011614	0.13786	0	0.032543	0.018381	0.009527	0.48272	0.974013	0.961289	0.944915	0.923785	0.89843	0.733832
KKY420-E100-v7	Male	194663401	v7_Regions	120789496	120789496	103861918	103615416	0.859859	0.997627	122.709	104	1578	0	0.013077	0.139636	0	0.03854	0.025941	0.01659	0.433144	0.97401	0.962207	0.939156	0.900355	0.847474	0.526997
VRV625-E100-v7	Female	510097391	v7_Regions	145000058	145000058	135166347	135163499	0.932181	0.999979	176.549	155	2692	0	0.01447	0.067581	0	0.035973	0.010576	0.043359	0.440905	0.974009	0.968418	0.962209	0.952771	0.937706	0.762582
CAT953-E100-v8	Female	207055697	v8_Regions	91923220	91923220	82435549	82433091	0.896787	0.99997	121.174	113	2473	0	0.015122	0.10261	0	0.037211	0.010505	0.053849	0.412535	0.974008	0.951429	0.91586	0.871469	0.822061	0.565857
PLH509-E100-v8	Male	127417284	v8_Regions	77418278	77418278	66766795	66726032	0.862416	0.999389	84.4314	78	2077	0	0.015353	0.137101	0	0.04286	0.00789	0.05555	0.396001	0.974007	0.962442	0.934074	0.878163	0.794467	0.312278
NMB344-E100-v8	Female	184882594	v8_Regions	67052702	67052702	61324421	61322936	0.91457	0.999976	86.139	83	2745	0	0.015943	0.085039	0	0.03666	0.009791	0.133246	0.375248	0.974003	0.96746	0.95475	0.926051	0.870521	0.304952
EOR378-E100-v8	Female	158906767	v8_Regions	99760902	99760902	85621773	85609623	0.85827	0.999858	107.838	100	2223	0	0.014891	0.141202	0	0.036025	0.009669	0.030327	0.435398	0.973997	0.956736	0.929785	0.892431	0.842797	0.503851
ATR122-E100-v8	Female	142603378	v8_Regions	86556196	86556196	74657473	74643266	0.862532	0.99981	91.0031	86	1546	0	0.014369	0.136983	0	0.031771	0.011993	0.010725	0.470598	0.973995	0.9635	0.944762	0.908881	0.848922	0.375693
ETA877-E100-v7	Male	258922811	v7_Regions	92612888	92612888	84802287	84789739	0.915664	0.999852	106.763	95	1422	0	0.014539	0.083965	0	0.042135	0.010724	0.072109	0.403703	0.973985	0.962825	0.941096	0.903244	0.848561	0.470428
UXX234-E100-v7	Female	289615422	v7_Regions	126466068	126466068	113611876	113603451	0.898359	0.999926	136.819	116	2068	0	0.014254	0.101346	0	0.036351	0.011701	0.011252	0.465	0.973985	0.96299	0.944964	0.9153	0.874057	0.591566
RNW633-E100-v7	Female	283667390	v7_Regions	100532480	100532480	92124636	92099540	0.916367	0.999728	115.609	101	1856	0	0.01447	0.08332	0	0.038226	0.00796	0.026179	0.457881	0.973983	0.961489	0.938838	0.901846	0.850749	0.509567
QNO559-E100-v7	Female	243292193	v7_Regions	149943026	149943026	129017021	126827303	0.86044	0.983028	129.989	117	2684	0	0.014341	0.131111	0	0.044858	0.043039	0.091837	0.350774	0.973979	0.964835	0.950754	0.928511	0.896062	0.612489
FAT380-E100-v8	Female	171104811	v8_Regions	102855724	102855724	88838691	88830168	0.863721	0.999904	119.872	115	3811	0	0.016051	0.135185	0	0.037933	0.007152	0.097388	0.350951	0.973971	0.961482	0.946121	0.926806	0.900009	0.614845
FZP516-E100-v8	Male	287673191	v8_Regions	96459580	96459580	88807060	88804932	0.920666	0.999976	113.565	105	2277	0	0.01407	0.079026	0	0.037894	0.009454	0.03506	0.460339	0.973968	0.95378	0.925985	0.889945	0.843584	0.533136
AWS709-E100-v6	Female	163212969	v6_Regions	66617454	66617454	60260062	60189222	0.904569	0.998824	86.17	78	1324	0	0.01342	0.094861	0	0.032498	0.02206	0.110845	0.410002	0.973965	0.961135	0.934472	0.881466	0.799345	0.31448
QZZ093-E100-v7	Male	145013248	v7_Regions	101757478	101757478	85829579	85754529	0.843472	0.999126	103.888	90	1596	0	0.013178	0.155902	0	0.035801	0.022027	0.012944	0.423017	0.973962	0.957672	0.928218	0.881194	0.817421	0.434206
EPS850-E100-v8	Male	177550753	v8_Regions	84797862	84797862	75433220	75431041	0.889565	0.999971	89.0023	83	1698	0	0.012895	0.110001	0	0.036851	0.008233	0.019127	0.488662	0.973955	0.958848	0.930906	0.882031	0.811799	0.357851
PWF244-E100-v7	Female	94505295	v7_Regions	71570596	71570596	59610280	59477019	0.832888	0.997764	77.0372	71	972	0	0.015215	0.166222	0	0.038873	0.020164	0.233314	0.289786	0.973948	0.959378	0.9236	0.855187	0.756717	0.232504
XKZ238-E100-v7	Female	367906540	v7_Regions	173164296	173164296	154295539	154283694	0.891036	0.999923	181.022	153	2673	0	0.013449	0.108485	0	0.03734	0.010793	0.012114	0.47502	0.973947	0.966146	0.956096	0.94083	0.918397	0.728431
OJQ581-E100-v7	Male	78943018	v7_Regions	80523222	80523222	63126411	62907053	0.783953	0.996525	102.644	91	1814	0	0.01378	0.215087	0	0.032751	0.021596	0.104942	0.328852	0.973943	0.957864	0.929433	0.885565	0.825144	0.441414
VAC525-E100-v7	Male	132064333	v7_Regions	100451692	100451692	83587526	83462433	0.832117	0.998503	76.9396	72	893	0	0.013523	0.167151	0	0.042641	0.01697	0.022355	0.488045	0.973941	0.958762	0.925261	0.861593	0.766646	0.236281
MAR798-E100-v7	Male	163419305	v7_Regions	113266744	113266744	95724761	95712440	0.845127	0.999871	117.159	101	1824	0	0.013431	0.1542	0	0.036441	0.009358	0.020184	0.432495	0.97394	0.96005	0.934479	0.895482	0.843447	0.511117
KMT107-E100-v7	Male	120565652	v7_Regions	112364800	112364800	89841216	89694573	0.799549	0.998368	117.436	103	1837	0	0.014194	0.199536	0	0.037578	0.020359	0.028233	0.35502	0.97393	0.95824	0.931973	0.893811	0.844505	0.52058
KMP128-E100-v7	Female	135622491	v7_Regions	48421558	48421558	44347682	44252311	0.915866	0.997849	63.9235	57	1233	0	0.014359	0.083538	0	0.042601	0.015602	0.315311	0.307845	0.973927	0.947312	0.87277	0.751067	0.608156	0.128931
VPN506-E100-v7	Male	173381255	v7_Regions	156450098	156450098	125918307	125905011	0.804846	0.999894	152.788	133	2304	0	0.013215	0.194204	0	0.036644	0.011404	0.013383	0.409741	0.973924	0.966106	0.955575	0.938572	0.912898	0.676751
XYC113-E100-v7	Male	198341892	v7_Regions	84235100	84235100	75892534	75880235	0.900961	0.999838	99.4609	89	1208	0	0.014396	0.098669	0	0.036353	0.011248	0.047774	0.409182	0.973906	0.961662	0.936311	0.891075	0.826097	0.419115
BUW850-E100-v7	Male	197748032	v7_Regions	109003346	109003346	95287693	95137215	0.874172	0.998421	109.1	97	1708	0	0.013426	0.125427	0	0.042627	0.019535	0.038839	0.429988	0.973905	0.961488	0.939928	0.903671	0.851272	0.485428
UOE559-E100-v7	Male	339145976	v7_Regions	103694500	103694500	96152993	96125716	0.927272	0.999716	122.89	110	1948	0	0.014024	0.072421	0	0.041527	0.009765	0.055617	0.42634	0.973905	0.965049	0.950639	0.925687	0.886974	0.567016
OMZ114-E100-v7	Female	318146696	v7_Regions	103980754	103980754	95927865	95912386	0.922554	0.999839	123.122	110	1356	0	0.014447	0.077151	0	0.034593	0.011419	0.029366	0.449608	0.973898	0.965344	0.951833	0.928228	0.891256	0.570432
TZX302-E200-v6	Female	219775213	v6_Regions	103854238	103854238	92514643	92282206	0.890812	0.997488	113.101	102	1567	0	0.013272	0.108787	0	0.034389	0.022813	0.04075	0.399842	0.973891	0.963336	0.94563	0.916616	0.873433	0.518724
UZQ587-E100-v8	Female	214470832	v8_Regions	105760542	105760542	93731043	93729717	0.886257	0.999986	119.835	107	2617	0	0.014709	0.113375	0	0.031894	0.009481	0.039262	0.441728	0.973888	0.957907	0.932855	0.896293	0.846918	0.541709
XZA089-E100-v7	Female	363334303	v7_Regions	102131776	102131776	95274641	95252950	0.93286	0.999772	120.377	106	1473	0	0.014447	0.066891	0	0.037036	0.010815	0.023088	0.466108	0.973888	0.96456	0.948331	0.918702	0.87443	0.541653
YYR327-E100-v7	Female	100648072	v7_Regions	66380824	66380824	56556250	56469560	0.851997	0.998467	92.4806	81	1143	0	0.014277	0.147086	0	0.031258	0.026959	0.08322	0.387467	0.973885	0.95708	0.922993	0.865028	0.786916	0.360857
MEU190-E100-v7	Female	292231781	v7_Regions	90356512	90356512	83715443	83696079	0.926501	0.999769	102.784	90	1306	0	0.014208	0.073217	0	0.036536	0.011747	0.013937	0.482379	0.973877	0.962168	0.938613	0.895303	0.83189	0.432118
ABJ187-E200-v7	Male	275669980	v7_Regions	229826916	229826916	187943826	187921436	0.817762	0.999881	222.713	196	2968	0	0.012506	0.181537	0	0.033624	0.008022	0.006528	0.453771	0.973877	0.967736	0.961226	0.953443	0.943092	0.834381
MWS534-E100-v6	Male	162838957	v6_Regions	106048226	106048226	90517176	90467442	0.853547	0.999451	124.553	113	2190	0	0.013619	0.145539	0	0.038758	0.011732	0.169924	0.33543	0.973864	0.960986	0.940894	0.911954	0.873211	0.582372
JAV245-E100-v7	Male	155471175	v7_Regions	96366774	96366774	82879163	82762981	0.860039	0.998598	107.507	92	2011	0	0.013752	0.139342	0	0.0406	0.021505	0.219199	0.319665	0.973863	0.954504	0.917115	0.861609	0.794052	0.452359
QJM558-E100-v7	Female	148635612	v7_Regions	69007708	69007708	61574868	61358686	0.89229	0.996489	78.7698	70	1072	0	0.015173	0.107538	0	0.038011	0.022517	0.020944	0.418224	0.973861	0.957762	0.91533	0.837472	0.73427	0.252541
WFB629-E100-v7	Female	120355049	v7_Regions	51746104	51746104	46565679	46478624	0.899888	0.99813	62.3905	57	1445	0	0.013555	0.099342	0	0.04539	0.016533	0.317131	0.295288	0.97386	0.94823	0.875131	0.752265	0.605379	0.112032
ORM970-E100-v7	Female	80082881	v7_Regions	73832674	73832674	59187190	59081542	0.80164	0.998215	78.3752	73	1295	0	0.01453	0.197078	0	0.037485	0.021305	0.191624	0.30466	0.97385	0.958349	0.924012	0.859415	0.765831	0.249188
WCR739-E100-v7	Male	325647901	v7_Regions	99717898	99717898	92455860	92434949	0.927174	0.999774	112.614	94	1700	0	0.012819	0.072573	0	0.034192	0.008583	0.019001	0.48974	0.973847	0.956567	0.923021	0.871395	0.806944	0.470679
BSL856-E100-v6	Female	155917283	v6_Regions	65776090	65776090	59306263	59177529	0.901639	0.997829	87.1801	75	1366	0	0.014151	0.097916	0	0.033037	0.011373	0.320707	0.280667	0.973842	0.957958	0.919519	0.850104	0.756449	0.315818
NQR431-E100-v7	Male	80150372	v7_Regions	113845254	113845254	81530657	81479466	0.716153	0.999372	110.06	98	2376	0	0.012626	0.282229	0	0.033516	0.014574	0.125149	0.320424	0.973841	0.953724	0.918506	0.868038	0.807735	0.490066
MCV110-E100-v7	Male	164540395	v7_Regions	48118468	48118468	44765637	44723703	0.930321	0.999063	70.2211	62	1015	0	0.014171	0.069232	0	0.035494	0.023388	0.18159	0.353403	0.973837	0.95001	0.886374	0.781678	0.657428	0.187141
UMV509-E100-v7	Female	145534445	v7_Regions	101576196	101576196	85751730	85681513	0.844211	0.999181	106.715	93	1879	0	0.014355	0.155163	0	0.03551	0.019397	0.025871	0.403612	0.973835	0.960419	0.934085	0.889912	0.828883	0.452293
ERP331-E100-v7	Male	79597482	v7_Regions	80380600	80380600	63193722	62920966	0.786181	0.995684	67.8619	63	1191	0	0.013311	0.213527	0	0.038777	0.022567	0.011357	0.423285	0.973831	0.951447	0.894912	0.797381	0.672433	0.163809
TXU956-E100-v7	Female	278344405	v7_Regions	96511976	96511976	88607388	88591088	0.918097	0.999816	111.243	99	1427	0	0.014263	0.081563	0	0.036859	0.011068	0.026195	0.457117	0.973829	0.963584	0.944912	0.911442	0.861046	0.494824
QTB554-E100-v7	Female	75320509	v7_Regions	64783108	64783108	52691608	52556215	0.813354	0.99743	68.3929	63	950	0	0.015513	0.186149	0	0.037977	0.018846	0.038612	0.359016	0.973828	0.954765	0.898405	0.798272	0.671423	0.16438
AUH382-E100-v7	Male	124437789	v7_Regions	96365436	96365436	79911489	79826594	0.829255	0.998938	99.1192	86	1342	0	0.013509	0.170067	0	0.036457	0.019937	0.018169	0.402298	0.973825	0.956661	0.923193	0.868944	0.797492	0.403628
FAP401-E100-v7	Male	52123985	v7_Regions	55996348	55996348	43366628	43268400	0.774455	0.997735	54.0956	51	1173	0	0.014254	0.22388	0	0.044641	0.016386	0.272075	0.266152	0.973822	0.944697	0.856898	0.708208	0.532062	0.045336
UBN160-E100-v7	Female	315905582	v7_Regions	119318060	119318060	108724555	108702981	0.911216	0.999802	137.955	123	1900	0	0.014249	0.088419	0	0.035807	0.012995	0.029381	0.448611	0.973821	0.965523	0.953868	0.936038	0.908272	0.642
UEX372-E100-v7	Male	152952735	v7_Regions	87212300	87212300	75893066	75785341	0.870211	0.998581	106.258	89	1802	0	0.013049	0.129036	0	0.039418	0.023443	0.177704	0.347003	0.973819	0.954373	0.917258	0.861037	0.79096	0.432764
NEM440-E100-v7	Female	126428146	v7_Regions	99836342	99836342	82514272	82382197	0.826495	0.998399	109.218	94	1635	0	0.014442	0.172645	0	0.037151	0.021666	0.190331	0.323515	0.973818	0.956053	0.920725	0.867399	0.801619	0.464964
CQM409-E100-v7	Male	282375529	v7_Regions	101584354	101584354	92968990	92950045	0.91519	0.999796	115.299	101	1353	0	0.012962	0.084479	0	0.036723	0.008151	0.017893	0.475056	0.973816	0.962406	0.942889	0.909024	0.859209	0.509175
MBA193-E100-v7	Male	312656478	v7_Regions	109630846	109630846	100551248	100509651	0.91718	0.999586	127.539	113	1668	0	0.013752	0.082494	0	0.041934	0.010613	0.031939	0.445775	0.973815	0.965131	0.952084	0.9296	0.894695	0.588873
PYM258-E100-v7	Female	102656381	v7_Regions	68843414	68843414	58513003	58385186	0.849943	0.997816	71.9458	66	1201	0	0.014819	0.149231	0	0.04408	0.024847	0.234117	0.304942	0.973812	0.956677	0.909705	0.8251	0.710963	0.188393
UHJ687-E100-v7	Female	163711563	v7_Regions	84517494	84517494	74496386	74384826	0.881432	0.998502	107.032	89	1804	0	0.014001	0.117897	0	0.035673	0.026665	0.160622	0.364417	0.973812	0.955233	0.919057	0.864071	0.794749	0.436801
PNL568-E100-v7	Female	316726712	v7_Regions	148340224	148340224	132251128	132245987	0.891539	0.999961	166.103	143	2557	0	0.014111	0.107907	0	0.036183	0.016129	0.080721	0.381544	0.973793	0.967435	0.959003	0.94539	0.923741	0.714917
HQL308-E100-v8	Male	178978153	v8_Regions	66656628	66656628	60818235	60814756	0.912411	0.999943	82.074	77	2750	0	0.015328	0.087087	0	0.044507	0.007103	0.130877	0.384204	0.973773	0.957115	0.924489	0.869093	0.789977	0.280339
PPH900-E100-v6	Female	203218972	v6_Regions	63515642	63515642	58801015	58778563	0.925772	0.999618	94.3034	86	1232	0	0.013055	0.073648	0	0.031692	0.014341	0.241314	0.354813	0.973766	0.961253	0.937754	0.892121	0.822289	0.385815
JVJ998-E100-v7	Male	181489683	v7_Regions	111085532	111085532	95696754	95687327	0.861469	0.999901	116.254	98	1636	0	0.013113	0.137971	0	0.039086	0.009533	0.016063	0.442524	0.973764	0.959824	0.932104	0.887374	0.828523	0.492113
LUT522-E100-v6	Female	147606496	v6_Regions	58918406	58918406	53415888	53300125	0.906608	0.997833	81.7163	73	1333	0	0.012861	0.092853	0	0.033407	0.012637	0.284398	0.310547	0.973763	0.955457	0.914354	0.841475	0.744343	0.279201
CCN789-E100-v6	Female	154752472	v6_Regions	70251122	70251122	62849212	62779145	0.894636	0.998885	89.6449	80	1444	0	0.014102	0.104733	0	0.032915	0.018298	0.158051	0.360689	0.973762	0.96147	0.935141	0.883589	0.804888	0.338955
VBR025-E100-v7	Male	140102393	v7_Regions	77995004	77995004	68088452	67984632	0.872985	0.998475	84.551	74	1316	0	0.013771	0.126505	0	0.038332	0.020057	0.017993	0.424868	0.973746	0.952764	0.906424	0.831788	0.738416	0.303684
LNN841-E100-v7	Male	277672307	v7_Regions	102570012	102570012	93653008	93628822	0.913064	0.999742	109.679	95	1661	0	0.012801	0.086595	0	0.03568	0.010387	0.003906	0.507602	0.973746	0.962936	0.942702	0.905081	0.848357	0.467685
PAS330-E100-v7	Male	209300177	v7_Regions	142106378	142106378	120498389	120485666	0.847945	0.999894	147.537	127	2103	0	0.013201	0.151437	0	0.036726	0.010747	0.015251	0.430174	0.973746	0.964904	0.951526	0.929771	0.897903	0.646267
AUJ693-E100-v7	Female	128375611	v7_Regions	51219172	51219172	46435630	46345499	0.906606	0.998059	61.7921	56	1972	0	0.014631	0.092528	0	0.049252	0.01669	0.322278	0.296426	0.973744	0.945331	0.865124	0.737391	0.589722	0.110467
XSU730-E100-v7	Male	218754856	v7_Regions	83716978	83716978	76193594	76173876	0.910133	0.999741	96.2705	84	1333	0	0.013638	0.089512	0	0.038643	0.009299	0.025416	0.454485	0.973744	0.958394	0.926792	0.873077	0.800252	0.386786
MZM025-E100-v8	Female	251704917	v8_Regions	117960500	117960500	105159219	105157427	0.891478	0.999983	133.705	120	3162	0	0.014148	0.108152	0	0.032095	0.010071	0.02722	0.459822	0.973744	0.957677	0.936021	0.906634	0.867062	0.601841
THX900-E100-v7	Female	220696172	v7_Regions	58397998	58397998	54688003	54585787	0.936471	0.998131	81.0389	71	1691	0	0.013187	0.062651	0	0.04245	0.01951	0.276502	0.352414	0.973743	0.955493	0.914489	0.840562	0.740519	0.264688
JAY304-E100-v7	Male	287931920	v7_Regions	173814984	173814984	150047005	149864114	0.863257	0.998781	133.725	115	1997	0	0.012787	0.13589	0	0.051212	0.018531	0.024476	0.507076	0.97374	0.962188	0.944017	0.915285	0.875226	0.587893
SAT943-E100-v7	Female	68857898	v7_Regions	118454486	118454486	79553140	79357432	0.671592	0.99754	105.65	92	1467	0	0.014102	0.327417	0	0.03033	0.013662	0.024007	0.301035	0.973737	0.964546	0.943368	0.901797	0.840131	0.449769
XON232-E100-v8	Male	130507837	v8_Regions	106534896	106534896	87474125	87464732	0.821084	0.999893	110.981	102	2026	0	0.013878	0.17829	0	0.037162	0.008338	0.029233	0.412149	0.973732	0.95525	0.932731	0.8999	0.851808	0.513225
PMW654-E200-v7	Female	111649218	v7_Regions	101658230	101658230	81677388	81502538	0.803451	0.997859	99.5845	88	1370	0	0.01418	0.196237	0	0.035826	0.016722	0.091272	0.319367	0.97373	0.958258	0.925809	0.872646	0.804361	0.416342
ALE795-E100-v7	Female	224034563	v7_Regions	114612442	114612442	101125493	101062825	0.882326	0.99938	130.056	117	1377	0	0.014713	0.117244	0	0.035765	0.011254	0.020299	0.433947	0.973726	0.966234	0.955582	0.937145	0.90735	0.612249
JZT129-E100-v7	Male	356360717	v7_Regions	148101920	148101920	133725992	133720398	0.902932	0.999958	166.03	141	2625	0	0.013408	0.096721	0	0.036364	0.012501	0.032861	0.435679	0.973721	0.967385	0.959196	0.945534	0.923562	0.708802
OZU606-E100-v7	Female	318073606	v7_Regions	95961404	95961404	89072384	89053806	0.928211	0.999791	112.72	101	1379	0	0.014557	0.07152	0	0.036034	0.012529	0.024034	0.461165	0.973718	0.964498	0.948409	0.919291	0.873579	0.510465
AKV331-E100-v7	Female	143403352	v7_Regions	87390498	87390498	75334303	75304106	0.862042	0.999599	90.2818	82	1241	0	0.014221	0.137464	0	0.037865	0.00988	0.019584	0.451263	0.973712	0.96137	0.934073	0.882493	0.806433	0.354193
MAW398-E100-v8	Female	186885579	v8_Regions	78915512	78915512	71141372	71138229	0.901488	0.999956	90.5909	84	2185	0	0.015072	0.098058	0	0.0363	0.009605	0.087278	0.445861	0.973709	0.951336	0.91418	0.859597	0.788775	0.378986
NCF541-E100-v7	Female	255990940	v7_Regions	100256650	100256650	91049065	91013045	0.90816	0.999604	111.529	99	1348	0	0.014001	0.091542	0	0.035141	0.011598	0.010917	0.476857	0.973703	0.965086	0.949266	0.918844	0.870295	0.4967
RXV253-E100-v6	Female	238076167	v6_Regions	61750972	61750972	57911223	57858910	0.937819	0.999097	83.3383	73	1103	0	0.012568	0.061831	0	0.033831	0.021156	0.143451	0.395582	0.973702	0.95863	0.920756	0.847977	0.748322	0.286255
ETS597-E100-v7	Female	353523844	v7_Regions	144308058	144308058	130528812	130495994	0.904515	0.999749	165.731	146	2225	0	0.014235	0.095009	0	0.035208	0.015892	0.032386	0.438428	0.973687	0.965782	0.955968	0.941635	0.920905	0.72606
XOM174-E100-v7	Male	256617151	v7_Regions	91061258	91061258	83438240	83419478	0.916287	0.999775	105.709	93	1421	0	0.013596	0.083404	0	0.035532	0.012885	0.024559	0.457163	0.973686	0.960472	0.935435	0.893036	0.833292	0.453797
PZN201-E100-v7	Female	224448960	v7_Regions	51276106	51276106	48454247	48396316	0.944967	0.998804	75.1533	67	1240	0	0.01487	0.054787	0	0.034124	0.014291	0.144913	0.403176	0.973684	0.955378	0.905733	0.817511	0.704502	0.226301
OTY769-E100-v8	Male	320645637	v8_Regions	109345976	109345976	100529818	100514181	0.919374	0.999844	125.358	117	3118	0	0.013583	0.080429	0	0.039547	0.019936	0.033824	0.455655	0.973676	0.957091	0.936835	0.909685	0.873358	0.602814
KNZ846-E100-v7	Male	364014898	v7_Regions	94185828	94185828	88338106	88291356	0.937913	0.999471	107.169	94	1561	0	0.013375	0.061869	0	0.039316	0.011298	0.012489	0.496093	0.973667	0.96242	0.941528	0.903922	0.847278	0.460774
QHA496-E100-v7	Male	152408263	v7_Regions	146544798	146544798	116376155	116197363	0.794134	0.998464	138.82	118	1861	0	0.013233	0.205195	0	0.035217	0.018286	0.017576	0.401413	0.973666	0.961634	0.942051	0.912203	0.871878	0.597192
ASE174-E100-v8	Male	124844719	v8_Regions	98198868	98198868	81190573	81187240	0.826797	0.999959	104.59	103	1940	0	0.013706	0.172507	0	0.036473	0.008468	0.020096	0.420316	0.973662	0.958126	0.942372	0.924914	0.899518	0.54037
JUB800-E100-v6	Female	159891426	v6_Regions	61793524	61793524	56190610	56165060	0.909328	0.999545	85.1015	75	1095	0	0.013091	0.089975	0	0.034882	0.013455	0.271261	0.325912	0.973655	0.95631	0.91597	0.844504	0.750646	0.305008
OKT088-E100-v7	Male	111178935	v7_Regions	96970996	96970996	78597766	78572697	0.810529	0.999681	94.3488	85	1132	0	0.01321	0.18879	0	0.037704	0.0102	0.023601	0.415768	0.973654	0.95933	0.930105	0.879825	0.809453	0.392244
ESQ780-E100-v8	Female	165665722	v8_Regions	82953914	82953914	73384565	73382357	0.884643	0.99997	107.97	102	2001	0	0.015161	0.114724	0	0.036493	0.009926	0.063848	0.396391	0.973653	0.950456	0.912323	0.863738	0.809563	0.512287
UEN551-E100-v6	Female	51275698	v6_Regions	105548024	105548024	66003015	65867478	0.625336	0.997947	86.5789	79	1676	0	0.013818	0.372514	0	0.032983	0.008924	0.117427	0.259281	0.973651	0.960191	0.933469	0.883299	0.806119	0.315708
VEJ665-E100-v7	Male	236648312	v7_Regions	96506144	96506144	87302421	87293582	0.904631	0.999899	106.958	92	2128	0	0.013339	0.095005	0	0.038529	0.007916	0.012816	0.47345	0.973651	0.959625	0.931113	0.884067	0.82079	0.45259
FJM204-E100-v7	Female	402007704	v7_Regions	132706488	132706488	122326871	122301179	0.921785	0.99979	163.642	145	2623	0	0.01429	0.077879	0	0.03835	0.011089	0.049952	0.406437	0.97365	0.966461	0.956429	0.941877	0.921423	0.72669
VLJ527-E100-v7	Female	130237052	v7_Regions	63816104	63816104	56604880	56388030	0.887	0.996169	72.272	65	1091	0	0.015628	0.112808	0	0.041831	0.023241	0.035449	0.39886	0.973647	0.956536	0.906776	0.81588	0.697229	0.195066
KSP358-E100-v7	Female	290031222	v7_Regions	85954446	85954446	79887599	79876925	0.929418	0.999866	101.012	90	1424	0	0.015224	0.070279	0	0.041674	0.012106	0.059545	0.421503	0.973644	0.961343	0.9366	0.892793	0.829566	0.425213
JUR979-E100-v8	Female	555385250	v8_Regions	114667196	114667196	108947196	108943326	0.950117	0.999964	114.822	113	2104	0	0.014404	0.049661	0	0.041791	0.007656	0.03764	0.541655	0.973626	0.958722	0.942949	0.924877	0.901861	0.616152
FOP677-E100-v7	Male	147025172	v7_Regions	105748302	105748302	88830698	88727382	0.84002	0.998837	110.28	92	1930	0	0.01413	0.159361	0	0.038814	0.020564	0.05032	0.376382	0.973624	0.955792	0.918536	0.861986	0.793605	0.458789
UXC064-E100-v7	Male	80674444	v7_Regions	68877940	68877940	56097204	55964002	0.814444	0.997626	75.9983	69	1002	0	0.01458	0.184866	0	0.036981	0.020178	0.220704	0.280093	0.97362	0.953178	0.904412	0.823185	0.720187	0.242172
ZMJ922-E100-v6	Female	168329795	v6_Regions	116804650	116804650	98699945	98645220	0.845	0.999446	136.346	124	2286	0	0.014454	0.154071	0	0.039286	0.011445	0.164483	0.333868	0.97362	0.963138	0.947235	0.924447	0.893859	0.642988
EYC556-E100-v8	Male	209912902	v8_Regions	111705942	111705942	98077380	98026012	0.877996	0.999476	118.922	103	1803	0	0.014235	0.121518	0	0.043517	0.007083	0.056687	0.413487	0.973607	0.96026	0.935682	0.896827	0.844886	0.521247
OEW561-E200-v7	Female	257272236	v7_Regions	290419580	290419580	221930880	221917851	0.764173	0.999941	263.697	219	3187	0	0.01315	0.235754	0	0.032857	0.006438	0.128931	0.294349	0.973607	0.964325	0.953703	0.940307	0.923972	0.805125
XBC872-E100-v7	Male	285752639	v7_Regions	118254750	118254750	106821815	106819309	0.903319	0.999977	139.3	122	2253	0	0.013325	0.096306	0	0.03487	0.010324	0.034857	0.435215	0.973602	0.96667	0.956111	0.937165	0.906335	0.631188
TCN757-E100-v8	Male	171451646	v8_Regions	87617310	87617310	77319232	77311018	0.882465	0.999894	100.283	95	2010	0	0.014296	0.117071	0	0.038476	0.015711	0.0427	0.418207	0.973599	0.957929	0.935435	0.901782	0.853	0.464571
EOA095-E100-v7	Male	121055354	v7_Regions	115953644	115953644	92165370	91977410	0.794847	0.997961	113.193	97	1417	0	0.013495	0.204478	0	0.033479	0.020161	0.01711	0.392449	0.973597	0.958576	0.931014	0.886854	0.828322	0.482502
ZQN671-E100-v8	Male	189327459	v8_Regions	102497256	102497256	89796809	89787249	0.87609	0.999894	114.024	107	2304	0	0.013667	0.123514	0	0.035343	0.008719	0.031143	0.443628	0.97359	0.953632	0.934025	0.910424	0.875979	0.553459
RNT344-E100-v7	Male	45201786	v7_Regions	83582552	83582552	54736469	54437293	0.654879	0.994534	76.1211	72	852	0	0.013546	0.344034	0	0.032578	0.01897	0.123435	0.268691	0.973576	0.953502	0.908495	0.833827	0.736721	0.253289
WSX673-E100-v7	Female	383834007	v7_Regions	100878994	100878994	94524907	94495377	0.937013	0.999688	116.741	102	1475	0	0.01418	0.062752	0	0.036757	0.011065	0.0207	0.479838	0.973576	0.962896	0.943122	0.909091	0.859726	0.516848
RPS102-E100-v7	Male	153299580	v7_Regions	106182992	106182992	89752040	89619945	0.845258	0.998528	119.681	103	2653	0	0.014401	0.15399	0	0.039749	0.019949	0.039898	0.359176	0.973574	0.958545	0.932695	0.894525	0.844498	0.520879
FPH915-E100-v7	Male	268233591	v7_Regions	104351418	104351418	94827042	94802953	0.908728	0.999746	119.479	104	1632	0	0.013375	0.090792	0	0.037389	0.018814	0.025184	0.445621	0.973571	0.961843	0.941774	0.908542	0.861088	0.528299
CBH683-E100-v7	Male	271659178	v7_Regions	89637904	89637904	82632236	82619383	0.921845	0.999844	103.896	92	1362	0	0.013904	0.07782	0	0.041388	0.013776	0.041365	0.436216	0.973569	0.961261	0.936732	0.894561	0.834217	0.445799
MCO923-E100-v7	Female	217710397	v7_Regions	93731870	93731870	84329862	84309883	0.899693	0.999763	109.121	97	1658	0	0.014212	0.099906	0	0.036672	0.010919	0.017016	0.444372	0.973568	0.963991	0.947071	0.915961	0.866677	0.483006
HJJ698-E100-v7	Female	179400999	v7_Regions	110265500	110265500	94946436	94813111	0.861071	0.998596	125.595	107	2339	0	0.014621	0.138359	0	0.038091	0.021386	0.211939	0.324992	0.973567	0.957481	0.929029	0.887031	0.834593	0.541419
AMB541-E100-v7	Female	212127338	v7_Regions	103018274	103018274	91463033	91431353	0.887833	0.999654	113.355	100	2006	0	0.014042	0.111764	0	0.036755	0.010637	0.0203	0.454221	0.973564	0.961391	0.940662	0.90623	0.856619	0.504863
YJB171-E100-v7	Female	319466541	v7_Regions	147761014	147761014	131915178	131884076	0.89276	0.999764	163.931	144	2360	0	0.013849	0.106705	0	0.036084	0.017039	0.033224	0.436873	0.973553	0.964998	0.954195	0.938401	0.916268	0.715081
NRM693-E100-v8	Female	205930232	v8_Regions	54110630	54110630	50706703	50705408	0.937093	0.999974	71.8322	69	1929	0	0.015603	0.062603	0	0.038094	0.012306	0.088951	0.426159	0.973546	0.963181	0.936855	0.876896	0.774166	0.152218
HEV152-E100-v7	Male	368787835	v7_Regions	117888022	117888022	108945440	108924917	0.924143	0.999812	139.565	123	1960	0	0.013311	0.075581	0	0.035373	0.011062	0.013962	0.469942	0.973538	0.965994	0.956088	0.939543	0.91311	0.643103
OYF266-E100-v7	Male	183543940	v7_Regions	109008758	109008758	94355979	94089310	0.865582	0.997174	135.345	118	2149	0	0.013403	0.132756	0	0.036286	0.02325	0.167771	0.348062	0.973537	0.964275	0.94971	0.92591	0.890474	0.606773
EOK202-E100-v7	Female	232029678	v7_Regions	95472598	95472598	86291181	86273073	0.903832	0.99979	103.668	91	1314	0	0.013711	0.095795	0	0.034517	0.010234	0.008759	0.489386	0.973532	0.96028	0.934844	0.890706	0.828551	0.438957
TZJ893-E100-v8	Female	499584212	v8_Regions	112471234	112471234	106372239	106368438	0.945773	0.999964	111.661	110	2370	0	0.015274	0.053956	0	0.043964	0.00571	0.08258	0.495056	0.973529	0.959836	0.943915	0.924845	0.899938	0.594023
NFB229-E100-v6	Female	92866860	v6_Regions	139067454	139067454	97954038	97791678	0.704363	0.998342	122.977	112	2377	0	0.014481	0.294314	0	0.03522	0.009175	0.19521	0.240445	0.973527	0.964704	0.951477	0.930963	0.900324	0.59249
LON657-E100-v7	Female	137349914	v7_Regions	59291370	59291370	53332717	53199592	0.899502	0.997504	80.6148	71	933	0	0.014718	0.099924	0	0.034647	0.025074	0.155916	0.358749	0.973526	0.954169	0.90574	0.825076	0.723852	0.272353
XRQ153-E100-v7	Female	97242553	v7_Regions	103140744	103140744	80102025	79936973	0.776628	0.997939	91.927	82	1623	0	0.014056	0.222521	0	0.037202	0.022373	0.025939	0.388507	0.973525	0.959426	0.924159	0.863463	0.783803	0.368068
UNY154-E100-v7	Male	196776852	v7_Regions	85930040	85930040	77195565	77185888	0.898354	0.999875	96.2945	84	1476	0	0.013679	0.101209	0	0.038804	0.00747	0.018881	0.457408	0.973524	0.957835	0.923771	0.866329	0.791089	0.389459
ONN660-E100-v7	Male	139305625	v7_Regions	49160310	49160310	45073604	44981081	0.91687	0.997947	63.4005	57	1099	0	0.013674	0.082777	0	0.037065	0.020726	0.149735	0.401746	0.973514	0.941995	0.860974	0.736465	0.597099	0.135894
PSA886-E100-v6	Female	116026947	v6_Regions	63587124	63587124	55630273	55545455	0.874867	0.998475	79.3117	72	1387	0	0.012554	0.124326	0	0.034212	0.018134	0.135105	0.370309	0.973513	0.955946	0.918713	0.85132	0.755518	0.25705
JQU509-E100-v7	Male	78993518	v7_Regions	61941062	61941062	51272039	51158157	0.827755	0.997779	65.6426	59	832	0	0.014516	0.171656	0	0.040588	0.020281	0.029567	0.377449	0.973512	0.947237	0.876161	0.762795	0.629515	0.150314
SOS563-E100-v7	Female	58013558	v7_Regions	74767454	74767454	55201522	54989965	0.73831	0.996168	85.2054	78	1137	0	0.01395	0.260526	0	0.02872	0.024799	0.06831	0.351795	0.973499	0.957372	0.92275	0.862448	0.779324	0.322695
YCS638-E100-v6	Female	149536821	v6_Regions	82623870	82623870	72198196	72110556	0.873818	0.998786	85.9187	73	1487	0	0.013601	0.125685	0	0.036711	0.011842	0.031965	0.396598	0.973496	0.955311	0.911185	0.835423	0.738235	0.306464
WMS107-E100-v7	Female	132689649	v7_Regions	76060088	76060088	66131970	66053920	0.86947	0.99882	92.3305	83	1704	0	0.014741	0.129654	0	0.038055	0.021846	0.239026	0.288304	0.97349	0.958868	0.927636	0.87388	0.799837	0.364957
UXQ518-E100-v7	Male	323613428	v7_Regions	120056904	120056904	109574064	109544982	0.912684	0.999735	136.284	119	2010	0	0.013389	0.086861	0	0.03916	0.016566	0.03767	0.441353	0.97349	0.96319	0.947867	0.924317	0.890062	0.615755
CYH338-E100-v7	Female	214011578	v7_Regions	200707216	200707216	160813976	157430612	0.801237	0.978961	181.23	152	3291	0	0.01344	0.19979	0	0.037751	0.015772	0.014683	0.41766	0.973488	0.963923	0.950148	0.929215	0.900723	0.701817
KYB065-E100-v7	Male	98379934	v7_Regions	107376026	107376026	82771099	82716145	0.770853	0.999336	115.329	100	2412	0	0.012571	0.227704	0	0.035262	0.017793	0.12415	0.346206	0.973483	0.953074	0.918563	0.869786	0.811224	0.503347
TLV991-E100-v8	Female	207513049	v8_Regions	101269092	101269092	89860552	89849150	0.887344	0.999873	105.841	101	1779	0	0.013322	0.112197	0	0.036202	0.00974	0.009608	0.496551	0.973478	0.958152	0.942511	0.922929	0.892231	0.510378
NZW192-E200-v8	Female	223820354	v8_Regions	194791690	194791690	157943762	157932558	0.810834	0.999929	192.337	185	4036	0	0.014738	0.189922	0	0.039312	0.004499	0.19801	0.241223	0.973475	0.960576	0.947296	0.934473	0.921423	0.818795
THL227-E100-v7	Female	245966244	v7_Regions	108557646	108557646	97413140	97392007	0.89734	0.999783	116.694	101	1348	0	0.013247	0.102277	0	0.032487	0.01161	0.007841	0.494562	0.97347	0.962972	0.94384	0.908974	0.857665	0.508298
POQ513-E100-v7	Female	97018854	v7_Regions	98438742	98438742	77216097	77184131	0.784408	0.999586	91.2489	84	1127	0	0.014019	0.214842	0	0.033255	0.008639	0.020015	0.414607	0.973468	0.960094	0.932349	0.881663	0.809311	0.371089
ONU491-E100-v7	Female	189927825	v7_Regions	127223350	127223350	108110953	108097950	0.849773	0.99988	126.526	109	1867	0	0.013794	0.149553	0	0.034927	0.014629	0.010265	0.449741	0.973457	0.962018	0.941363	0.907016	0.86004	0.556231
CWV816-E100-v8	Male	191105697	v8_Regions	87896498	87896498	78522090	78520743	0.893347	0.999983	106.516	99	2799	0	0.014428	0.106224	0	0.0404	0.009968	0.033928	0.421893	0.973452	0.959211	0.939376	0.908978	0.864589	0.497258
RXV460-E100-v7	Female	107606938	v7_Regions	63590608	63590608	55067288	55003661	0.865966	0.998845	76.5307	70	1336	0	0.014175	0.133254	0	0.036021	0.023067	0.183779	0.343925	0.973451	0.956116	0.916279	0.842723	0.73976	0.231793
AVW987-E100-v7	Female	258927951	v7_Regions	123018654	123018654	109497163	109468597	0.890086	0.999739	134.999	119	1497	0	0.014208	0.10945	0	0.035121	0.01129	0.011154	0.464196	0.973448	0.963746	0.949615	0.927277	0.894472	0.61596
OUX021-E100-v7	Male	266545183	v7_Regions	91872362	91872362	84390124	84371957	0.918558	0.999785	100.616	87	1228	0	0.012727	0.081154	0	0.03477	0.01178	0.009194	0.498568	0.973443	0.956283	0.92245	0.868241	0.79724	0.4114
MUT155-E100-v7	Male	147192527	v7_Regions	110253080	110253080	91971325	91877671	0.834184	0.998982	113.146	94	2153	0	0.013702	0.165203	0	0.038103	0.018618	0.031973	0.397399	0.973442	0.954028	0.91509	0.858088	0.791166	0.470844
XAA503-E100-v8	Male	161228997	v8_Regions	107730966	107730966	91587756	91500744	0.850153	0.99905	108.096	96	1535	0	0.014695	0.149338	0	0.044263	0.006026	0.1149	0.348102	0.973438	0.960951	0.935997	0.895513	0.839639	0.478954
CBL466-E100-v7	Male	140089659	v7_Regions	108527154	108527154	89985099	89903211	0.829148	0.99909	108.711	94	1553	0	0.012952	0.17009	0	0.035789	0.021721	0.014784	0.414007	0.973434	0.955924	0.926683	0.881799	0.822422	0.460561
EBH776-E100-v7	Female	242143497	v7_Regions	150681684	150681684	129492594	129459760	0.859378	0.999746	162.027	142	2003	0	0.013684	0.139912	0	0.035045	0.016067	0.024554	0.425626	0.973433	0.964713	0.952711	0.935112	0.910247	0.702024
JKN402-E100-v7	Female	71107769	v7_Regions	90236778	90236778	66887215	66665325	0.741241	0.996683	106.656	97	1762	0	0.014759	0.257487	0	0.030602	0.021713	0.106004	0.308418	0.973428	0.958318	0.933198	0.89569	0.844214	0.48288
MXK323-E100-v7	Female	171107099	v7_Regions	109930842	109930842	94071472	93803668	0.855733	0.997153	135.504	120	2203	0	0.01378	0.142427	0	0.035424	0.02379	0.165126	0.343494	0.973427	0.965139	0.953199	0.933703	0.903373	0.623776
XVS706-E100-v8	Female	200905002	v8_Regions	58625424	58625424	54549137	54547887	0.930469	0.999977	76.5058	73	2098	0	0.015903	0.069216	0	0.038725	0.010297	0.122641	0.393373	0.973426	0.963433	0.940423	0.890762	0.805181	0.20137
XHX168-E100-v7	Female	106040273	v7_Regions	117931146	117931146	90499757	90342721	0.767395	0.998265	123.749	108	2247	0	0.013408	0.231511	0	0.033466	0.015574	0.14246	0.33361	0.973423	0.956223	0.926455	0.883457	0.830995	0.545827
AQE588-E100-v7	Female	82862961	v7_Regions	57432270	57432270	48553938	48482303	0.845412	0.998525	68.6165	63	1349	0	0.014553	0.15387	0	0.034889	0.013713	0.164139	0.348399	0.973422	0.9566	0.905189	0.807627	0.67994	0.164508
LLP658-E100-v7	Female	282820293	v7_Regions	126254052	126254052	113155944	113154032	0.896256	0.999983	148.161	132	2716	0	0.015564	0.103374	0	0.03902	0.007226	0.120301	0.335556	0.973415	0.96637	0.954733	0.936018	0.908954	0.675017
VVF043-E100-v8	Female	285978686	v8_Regions	58747984	58747984	55831497	55830240	0.950356	0.999977	81.0275	78	1610	0	0.015259	0.049421	0	0.034508	0.011343	0.07868	0.439648	0.973413	0.965205	0.951132	0.920439	0.858115	0.243249
MLZ158-E100-v7	Male	245640607	v7_Regions	101845100	101845100	91978278	91950142	0.903119	0.999694	121.436	108	1613	0	0.014028	0.096483	0	0.03871	0.009941	0.045446	0.408733	0.973412	0.963959	0.94869	0.922363	0.882083	0.555711
EPX864-E100-v7	Female	155515943	v7_Regions	142722684	142722684	114484522	114240242	0.802147	0.997866	140.146	119	2350	0	0.014139	0.197257	0	0.033261	0.019148	0.013427	0.402614	0.973408	0.961917	0.943418	0.914566	0.874581	0.601408
LOC791-E100-v7	Male	221826349	v7_Regions	95954960	95954960	86287532	86261391	0.89925	0.999697	112.613	101	1555	0	0.014474	0.100359	0	0.036638	0.00997	0.057073	0.401557	0.973399	0.963533	0.945852	0.914583	0.867386	0.512729
TRM538-E100-v7	Female	67707691	v7_Regions	84549542	84549542	62986437	62737764	0.744965	0.996052	89.0404	82	1308	0	0.014976	0.254294	0	0.032452	0.017991	0.184204	0.265413	0.973394	0.959291	0.928482	0.874601	0.799215	0.353162
ETY255-E100-v7	Female	66714911	v7_Regions	75244788	75244788	57540223	57466880	0.764707	0.998725	77.9479	72	1505	0	0.014994	0.233903	0	0.035652	0.021412	0.181919	0.285481	0.973384	0.959779	0.926094	0.86101	0.765974	0.246299
KCJ447-E100-v7	Female	91282171	v7_Regions	57687870	57687870	49479766	49365948	0.857715	0.9977	73.3489	66	1158	0	0.014833	0.141627	0	0.033499	0.022659	0.148223	0.349433	0.973382	0.951188	0.894501	0.800965	0.686831	0.217327
WYB606-E100-v7	Male	160387661	v7_Regions	97844416	97844416	84350106	84184080	0.862084	0.998032	96.3241	84	1613	0	0.013054	0.137507	0	0.040054	0.02481	0.022651	0.436713	0.973373	0.953667	0.915565	0.856608	0.781727	0.395776
OER639-E100-v7	Male	390183302	v7_Regions	85190370	85190370	80699619	80675640	0.947286	0.999703	99.1789	86	1345	0	0.013426	0.052512	0	0.038633	0.01068	0.018459	0.488521	0.973371	0.958064	0.926499	0.873493	0.803247	0.406947
PFX758-E100-v7	Female	360053632	v7_Regions	95580704	95580704	89507135	89491462	0.936456	0.999825	113.087	100	1459	0	0.014663	0.0633	0	0.035941	0.01262	0.022999	0.467586	0.973354	0.96342	0.946285	0.915076	0.867324	0.506463
TYH122-E100-v7	Female	182080120	v7_Regions	114696312	114696312	98401502	98198601	0.857931	0.997938	120.658	104	1733	0	0.01452	0.141521	0	0.037244	0.025429	0.022593	0.414737	0.973352	0.962098	0.940085	0.902247	0.850279	0.524461
HLB615-E100-v7	Female	362062231	v7_Regions	90851504	90851504	85378613	85357046	0.93976	0.999747	105.291	92	1317	0	0.014111	0.060008	0	0.036776	0.01205	0.017532	0.48423	0.973338	0.960203	0.93373	0.887787	0.82433	0.444814
VAL528-E100-v7	Male	249819071	v7_Regions	83475906	83475906	76871932	76846970	0.920888	0.999675	93.9593	82	1099	0	0.013238	0.078807	0	0.036509	0.018139	0.013901	0.477862	0.973329	0.956271	0.920952	0.862513	0.784319	0.369026
CVV103-E100-v7	Female	33713584	v7_Regions	58731026	58731026	39253013	39180330	0.668352	0.998148	50.3531	49	894	0	0.014828	0.330089	0	0.033426	0.016299	0.157567	0.261555	0.973326	0.944607	0.850232	0.682007	0.483249	0.020608
YUC781-E100-v7	Female	299435479	v7_Regions	111928050	111928050	102087198	102064088	0.912079	0.999774	119.845	103	1459	0	0.01327	0.087587	0	0.034232	0.010331	0.003978	0.507507	0.973324	0.962583	0.944358	0.91279	0.865002	0.522471
LJJ034-E100-v7	Female	231646204	v7_Regions	77066826	77066826	70996142	70935052	0.921228	0.99914	96.7976	87	1125	0	0.015316	0.078457	0	0.035646	0.014577	0.038028	0.410847	0.97332	0.962877	0.940771	0.898354	0.833393	0.400286
VZL137-E100-v8	Male	137456877	v8_Regions	96727518	96727518	81543345	81540230	0.843021	0.999962	102.734	101	1265	0	0.013465	0.156412	0	0.035905	0.008558	0.017524	0.440282	0.973317	0.957074	0.941135	0.922468	0.894075	0.513448
CPX909-E100-v7	Female	174348980	v7_Regions	64108118	64108118	58561141	58482185	0.913475	0.998652	87.8287	79	1463	0	0.014667	0.086112	0	0.035192	0.015464	0.175518	0.361405	0.973315	0.960798	0.931644	0.874482	0.791678	0.325702
NJA608-E100-v7	Female	141103466	v7_Regions	93722104	93722104	79759408	79639753	0.85102	0.9985	100.337	88	1598	0	0.014782	0.148321	0	0.036902	0.021975	0.028047	0.396949	0.973315	0.958135	0.927175	0.876338	0.808354	0.418907
SAL456-E100-v7	Female	249490910	v7_Regions	110474580	110474580	99098517	99078592	0.897026	0.999799	125.163	109	1581	0	0.014313	0.102586	0	0.034785	0.009015	0.022383	0.454204	0.973315	0.96282	0.945523	0.916865	0.875116	0.562306
PEM258-E100-v7	Male	259081261	v7_Regions	108501602	108501602	97893904	97875909	0.902235	0.999816	117.062	100	1432	0	0.012621	0.0974	0	0.033864	0.012273	0.006681	0.497301	0.973314	0.962392	0.942656	0.90725	0.855242	0.505479
SRN779-E100-v7	Male	201490498	v7_Regions	107318658	107318658	94215804	94142795	0.877907	0.999225	109.73	99	1431	0	0.014782	0.121688	0	0.045733	0.005719	0.148172	0.338046	0.973312	0.961723	0.939695	0.903569	0.853281	0.496594
UCC662-E100-v8	Female	182486685	v8_Regions	93774408	93774408	82696538	82689192	0.881867	0.999911	106.451	100	1748	0	0.01463	0.117713	0	0.034084	0.016506	0.033166	0.433567	0.973306	0.958275	0.937023	0.905286	0.859278	0.505386
BJZ633-E100-v7	Male	136445874	v7_Regions	135584152	135584152	106870196	106753269	0.78822	0.998906	137.574	122	2055	0	0.013992	0.210909	0	0.036863	0.016891	0.038124	0.352367	0.973304	0.965031	0.953126	0.933326	0.903307	0.636354
FZX359-E100-v7	Female	360076763	v7_Regions	91691818	91691818	86086378	86050329	0.938867	0.999581	105.901	93	1459	0	0.014185	0.060884	0	0.039158	0.009967	0.018095	0.487346	0.9733	0.961357	0.938561	0.898438	0.839936	0.452266
MOK116-E100-v7	Female	60758427	v7_Regions	84873750	84873750	61202890	60938886	0.721105	0.995686	86.6909	80	1356	0	0.014796	0.277903	0	0.033154	0.017549	0.172686	0.260624	0.973296	0.959858	0.93075	0.87772	0.801252	0.33363
HFR932-E100-v7	Male	193053131	v7_Regions	134668966	134668966	113692344	113681248	0.844236	0.999902	139.381	121	1838	0	0.013192	0.15517	0	0.035646	0.011041	0.015564	0.427925	0.973293	0.963983	0.949469	0.925535	0.890578	0.619196
NNR017-E100-v7	Male	153276122	v7_Regions	53881530	53881530	49411991	49291586	0.917049	0.997563	74.9568	65	1210	0	0.013936	0.082487	0	0.037312	0.026645	0.149009	0.372349	0.973291	0.947796	0.886825	0.79064	0.677228	0.227898
CJW322-E100-v7	Female	52497671	v7_Regions	105449082	105449082	66965033	66291567	0.635046	0.989943	90.637	80	2041	0	0.013909	0.365223	0	0.03544	0.00765	0.127406	0.258574	0.973289	0.953319	0.913935	0.852642	0.773966	0.349885
LBW397-E100-v7	Male	581202748	v7_Regions	216293700	216293700	197355665	197325427	0.912443	0.999847	243.965	211	3902	0	0.012474	0.0872	0	0.036172	0.011284	0.011341	0.482187	0.973288	0.966832	0.960855	0.954545	0.946856	0.863445
BPT009-E100-v6	Female	231995176	v6_Regions	57943258	57943258	54469031	54423361	0.940041	0.999162	75.1872	66	1190	0	0.011936	0.059571	0	0.035205	0.025601	0.124888	0.423794	0.973287	0.953302	0.900179	0.80524	0.687618	0.225834
ZYQ891-E200-v8	Female	142995570	v8_Regions	104783566	104783566	87733437	87727470	0.837282	0.999932	106.68	101	3075	0	0.015716	0.16392	0	0.040186	0.00426	0.269887	0.222415	0.973282	0.963352	0.945509	0.916671	0.874129	0.508641
ZCZ424-E100-v7	Female	145353107	v7_Regions	90539856	90539856	77800401	77694425	0.859295	0.998638	107.207	91	3400	0	0.014051	0.140082	0	0.03913	0.010406	0.232099	0.295022	0.97328	0.956201	0.922873	0.872551	0.808196	0.445851
CLR883-E100-v7	Female	147452475	v7_Regions	99724780	99724780	84632813	84524290	0.848664	0.998718	109.564	94	1937	0	0.014778	0.150679	0	0.039037	0.019702	0.218527	0.316313	0.973278	0.954869	0.918779	0.865281	0.799942	0.46711
QUP962-E100-v8	Female	238794813	v8_Regions	71896918	71896918	66746740	66745033	0.928367	0.999974	95.423	91	2579	0	0.015795	0.07132	0	0.037688	0.00678	0.113113	0.399315	0.973277	0.955205	0.926779	0.886113	0.830598	0.425722
AWZ264-E100-v7	Female	83389593	v7_Regions	64037780	64037780	53206135	53087354	0.830855	0.997768	69.0475	63	932	0	0.015293	0.168671	0	0.040036	0.020322	0.037658	0.366303	0.973272	0.952315	0.893124	0.792293	0.666707	0.172582
ZBA620-E100-v7	Female	203653596	v7_Regions	99124188	99124188	87983042	87946748	0.887604	0.999587	104.382	92	1183	0	0.014125	0.112022	0	0.036526	0.008547	0.017634	0.474602	0.973271	0.958759	0.930762	0.883945	0.821208	0.448496
BWL649-E100-v7	Female	141245212	v7_Regions	129400738	129400738	103837421	103685243	0.802448	0.998534	124.427	107	1710	0	0.013913	0.196817	0	0.033012	0.02401	0.014509	0.404207	0.973269	0.961172	0.93931	0.903929	0.855271	0.541932
THM745-E100-v7	Male	367228093	v7_Regions	112471822	112471822	104280402	104260159	0.927169	0.999806	133.345	118	1747	0	0.013596	0.072528	0	0.039835	0.010719	0.035706	0.44676	0.973268	0.964913	0.952846	0.932524	0.901008	0.616181
LCM530-E100-v7	Male	80048746	v7_Regions	95500088	95500088	71969103	71849004	0.753602	0.998331	89.275	78	1444	0	0.013941	0.244669	0	0.035906	0.020921	0.022062	0.353649	0.97326	0.952596	0.910581	0.844597	0.761256	0.343713
LCV707-E100-v6	Female	144752163	v6_Regions	78483524	78483524	68750490	68686444	0.875986	0.999068	81.4296	70	1330	0	0.013402	0.123499	0	0.03617	0.013617	0.028924	0.401885	0.973259	0.954535	0.90905	0.828049	0.722041	0.269221
FCN101-E100-v7	Female	193571835	v7_Regions	143666564	143666564	120032391	119837328	0.835493	0.998375	146.738	125	2240	0	0.013812	0.163913	0	0.036225	0.024654	0.02343	0.404019	0.973259	0.964313	0.949209	0.923634	0.887177	0.630052
THN435-E100-v7	Female	126596561	v7_Regions	62870002	62870002	55681016	55451860	0.885653	0.995884	69.8403	63	965	0	0.015559	0.114167	0	0.042021	0.025347	0.02413	0.413831	0.973257	0.953182	0.897239	0.79857	0.673623	0.177528
AJX148-E100-v7	Male	264050495	v7_Regions	100512460	100512460	91524161	91500042	0.910575	0.999736	107.224	94	1269	0	0.012424	0.089056	0	0.03629	0.01134	0.00561	0.502745	0.973255	0.961477	0.939958	0.900652	0.842627	0.457076
FZF305-E100-v8	Male	317505601	v8_Regions	111938656	111938656	102627237	102624072	0.916817	0.999969	131.046	123	4235	0	0.013431	0.082873	0	0.038867	0.010108	0.027985	0.465717	0.973252	0.957806	0.941452	0.92068	0.892934	0.646134
FES575-E200-v7	Male	159529443	v7_Regions	243132172	243132172	170170229	170107022	0.699908	0.999629	186.759	164	1919	0	0.01389	0.301586	0	0.03362	0.004234	0.18823	0.211499	0.97325	0.964365	0.952464	0.936057	0.914815	0.75005
EKR884-E100-v7	Female	195003610	v7_Regions	148086762	148086762	123225879	123020575	0.832119	0.998334	153.408	131	2524	0	0.014428	0.167296	0	0.035814	0.021612	0.036755	0.385825	0.973249	0.964194	0.948637	0.922913	0.887422	0.644958
JSS623-E100-v6	Female	198657332	v6_Regions	121309884	121309884	104543265	104415848	0.861787	0.998781	122.96	112	2384	0	0.014517	0.137796	0	0.042488	0.007976	0.287212	0.264668	0.973248	0.962609	0.945543	0.920132	0.884389	0.581821
JVS945-E100-v7	Female	203457684	v7_Regions	48483988	48483988	45575379	44630676	0.940009	0.979272	70.1976	63	837	0	0.014369	0.060779	0	0.034256	0.017984	0.143701	0.394115	0.973232	0.951134	0.892842	0.792478	0.667217	0.186272
VLR531-E100-v6	Female	174220365	v6_Regions	59538158	59538158	54729468	54706975	0.919233	0.999589	82.7405	71	1331	0	0.013628	0.080261	0	0.03384	0.010911	0.303717	0.304357	0.973232	0.953222	0.90497	0.823221	0.721503	0.286274
PLL453-E100-v6	Female	139957565	v6_Regions	66110332	66110332	58889071	58804836	0.89077	0.99857	85.0386	77	1337	0	0.014124	0.108701	0	0.033128	0.015809	0.143462	0.371019	0.973232	0.95818	0.925168	0.864334	0.778023	0.305658
HWF927-E100-v7	Female	292748485	v7_Regions	91041280	91041280	84311920	84289133	0.926085	0.99973	96.5493	82	1421	0	0.013132	0.07363	0	0.036007	0.011236	0.0046	0.521537	0.973227	0.95513	0.918163	0.857091	0.778302	0.376713
TFC845-E100-v7	Female	116047650	v7_Regions	105614898	105614898	84852630	84842693	0.803415	0.999883	104.072	92	2437	0	0.014484	0.195816	0	0.035125	0.008626	0.022255	0.407233	0.973225	0.961282	0.936106	0.891426	0.828697	0.448637
ARK061-E100-v6	Female	181681421	v6_Regions	84869286	84869286	75686125	75597849	0.891796	0.998834	89.7404	78	1536	0	0.013493	0.107806	0	0.035561	0.015496	0.029923	0.407018	0.973222	0.956686	0.919951	0.855861	0.76961	0.334171
VAE514-E100-v8	Female	251289356	v8_Regions	72218308	72218308	67267530	67253619	0.931447	0.999793	82.4348	77	1490	0	0.013858	0.06831	0	0.034601	0.012513	0.015703	0.501854	0.973211	0.956601	0.925649	0.87161	0.792356	0.290328
NNC356-E100-v7	Male	122555433	v7_Regions	120710200	120710200	95348514	95202133	0.789896	0.998465	119.471	101	1458	0	0.013711	0.208872	0	0.034947	0.023062	0.041085	0.353813	0.973209	0.958132	0.928903	0.883605	0.826151	0.507357
OLZ022-E100-v7	Male	140123091	v7_Regions	87719084	87719084	75332946	75212803	0.858798	0.998405	100.058	86	1758	0	0.013674	0.140539	0	0.039279	0.021304	0.205576	0.327854	0.973208	0.951907	0.911799	0.852251	0.780131	0.416219
LTK138-E100-v7	Female	164715003	v7_Regions	107130196	107130196	91456086	91323642	0.853691	0.998552	123.323	107	2829	0	0.015822	0.145699	0	0.038564	0.017177	0.069421	0.333414	0.973208	0.961399	0.940503	0.908206	0.864121	0.549741
CON490-E100-v7	Male	67456558	v7_Regions	62767560	62767560	50219188	50131487	0.800082	0.998254	66.0949	61	1633	0	0.014139	0.198851	0	0.039131	0.017929	0.216536	0.282043	0.973207	0.950348	0.892694	0.792345	0.663006	0.138323
UWN620-E100-v7	Male	190305305	v7_Regions	154288688	154288688	126850950	126802576	0.822166	0.999619	144.585	121	2628	0	0.012773	0.177152	0	0.034293	0.012681	0.01233	0.445497	0.973207	0.961384	0.94062	0.90766	0.864231	0.601644
KCM161-E100-v7	Male	409473934	v7_Regions	215078062	215078062	189186361	188896449	0.879617	0.998468	118.167	100	2130	0	0.012769	0.119421	0	0.062914	0.020837	0.029292	0.580535	0.973203	0.960913	0.938696	0.900595	0.846372	0.503464
XSS407-E100-v7	Female	266584171	v7_Regions	95719096	95719096	87617811	87606709	0.915364	0.999873	111.485	99	1252	0	0.014447	0.084307	0	0.035945	0.011584	0.021358	0.459187	0.973202	0.963058	0.946226	0.916023	0.869022	0.499746
LBH528-E100-v7	Female	247077595	v7_Regions	95915716	95915716	87179393	87160998	0.908917	0.999789	111.3	97	1603	0	0.014663	0.090763	0	0.035133	0.00891	0.030776	0.448129	0.973199	0.960255	0.936732	0.897561	0.843132	0.485725
NSP499-E100-v7	Female	108321693	v7_Regions	61860514	61860514	53827682	53615821	0.870146	0.996064	67.3231	61	793	0	0.015495	0.129664	0	0.040956	0.021906	0.023572	0.409447	0.973196	0.951724	0.890887	0.784845	0.654102	0.157453
RSU011-E100-v7	Female	292515230	v7_Regions	120856420	120856420	109189238	109151063	0.903462	0.99965	142.456	128	1932	0	0.015123	0.096162	0	0.037292	0.008741	0.065576	0.396157	0.97319	0.965982	0.95593	0.939918	0.915296	0.670276
AEA736-E100-v7	Female	317118348	v7_Regions	153029068	153029068	135962474	135926951	0.888475	0.999739	171.332	150	2133	0	0.014074	0.110984	0	0.035185	0.015492	0.042598	0.422192	0.97319	0.964657	0.953675	0.938003	0.916188	0.728719
RKN801-E100-v7	Male	118967458	v7_Regions	82438490	82438490	69706753	69434950	0.845561	0.996101	77.6697	69	1469	0	0.013412	0.154131	0	0.042106	0.023162	0.009519	0.447087	0.973187	0.951162	0.901651	0.818909	0.713759	0.248735
VTP944-E100-v6	Female	99133641	v6_Regions	81781898	81781898	67030812	66949776	0.819629	0.998791	78.9397	70	1153	0	0.013619	0.179634	0	0.034569	0.011752	0.024609	0.380912	0.973186	0.954354	0.907683	0.825336	0.718978	0.260496
KQS141-E100-v7	Male	245179981	v7_Regions	118452976	118452976	105216171	105070630	0.888253	0.998617	128.412	111	1689	0	0.013242	0.11137	0	0.035673	0.026812	0.017709	0.439454	0.973183	0.958698	0.934629	0.90037	0.856481	0.565719
AVB426-E100-v8	Male	145501039	v8_Regions	74761484	74761484	65930392	65927921	0.881876	0.999963	85.5052	82	1687	0	0.014645	0.117578	0	0.039125	0.0279	0.030936	0.416712	0.973182	0.952079	0.920188	0.873571	0.807083	0.330971
LJJ862-E100-v7	Female	71569690	v7_Regions	114493492	114493492	78915723	78716265	0.689259	0.997473	103.747	91	1368	0	0.014304	0.309776	0	0.031513	0.014295	0.025407	0.310641	0.973182	0.96311	0.940212	0.89565	0.831602	0.437752
OUW101-E100-v7	Male	110804198	v7_Regions	51796906	51796906	46197636	46088647	0.8919	0.997641	59.4162	54	1245	0	0.014148	0.107326	0	0.047926	0.01446	0.331608	0.28533	0.973179	0.940101	0.85303	0.718861	0.567178	0.095444
MHN474-E100-v7	Male	153089519	v7_Regions	94542012	94542012	81345375	81232403	0.860415	0.998611	97.8469	83	1685	0	0.013049	0.139052	0	0.037629	0.023171	0.016553	0.428255	0.973178	0.952936	0.913726	0.853959	0.777975	0.388657
JNF629-E100-v7	Female	98550748	v7_Regions	107025824	107025824	82622492	82464112	0.771987	0.998083	106.64	94	1396	0	0.015058	0.227157	0	0.034712	0.017115	0.032451	0.349417	0.973177	0.962628	0.940978	0.901455	0.844044	0.461748
JMC099-E100-v6	Female	192312480	v6_Regions	67591886	67591886	61984020	61919059	0.917033	0.998952	87.4294	78	1276	0	0.013213	0.082484	0	0.033446	0.018079	0.174783	0.36149	0.973171	0.959222	0.927349	0.867328	0.781326	0.324927
YRV283-E100-v7	Female	325761942	v7_Regions	102389552	102389552	94747990	94721882	0.925368	0.999724	122.833	111	1482	0	0.014566	0.07437	0	0.034441	0.011141	0.030001	0.446815	0.97315	0.965111	0.953551	0.93303	0.8992	0.577753
KUJ217-E100-v7	Female	194968930	v7_Regions	133150520	133150520	112812555	112572077	0.847256	0.997868	137.156	118	2145	0	0.014088	0.15218	0	0.03769	0.023625	0.023356	0.412264	0.973149	0.964738	0.950042	0.924129	0.885909	0.603999
YTP510-E100-v7	Male	293137976	v7_Regions	216841606	216841606	181107186	175705910	0.835205	0.970176	184.004	155	2831	0	0.013159	0.167792	0	0.043151	0.018442	0.023501	0.449726	0.973148	0.965363	0.954769	0.938014	0.914036	0.723088
HKX314-E100-v7	Male	272316194	v7_Regions	96909286	96909286	88776111	88768939	0.916074	0.999919	108.802	92	1699	0	0.012419	0.083598	0	0.035254	0.010619	0.01264	0.491174	0.973144	0.954492	0.92221	0.872876	0.808967	0.451878
JMK067-E100-v7	Male	442572878	v7_Regions	222392368	222392368	196685764	196336144	0.884409	0.998222	122.675	103	1903	0	0.012764	0.114735	0	0.061934	0.020944	0.036126	0.577984	0.973143	0.959591	0.936107	0.89776	0.845467	0.522011
OYF772-E100-v7	Male	159347897	v7_Regions	110276226	110276226	93230025	92951704	0.845423	0.997015	108.326	95	1999	0	0.013297	0.154203	0	0.038759	0.020586	0.012863	0.435901	0.97314	0.961218	0.939448	0.900659	0.843885	0.465905
ZHC322-E100-v7	Male	118315309	v7_Regions	102607638	102607638	83269470	83189175	0.811533	0.999036	103.084	89	1445	0	0.013192	0.187771	0	0.0346	0.01923	0.017345	0.396183	0.973139	0.954961	0.922185	0.871675	0.805816	0.43083
BYW643-E100-v7	Male	212706131	v7_Regions	50445512	50445512	47570563	47482387	0.943009	0.998146	62.5958	56	1065	0	0.014405	0.056747	0	0.042769	0.012239	0.227239	0.365042	0.973138	0.941213	0.857671	0.730655	0.589311	0.129949
BWM132-E100-v7	Female	293671366	v7_Regions	100354674	100354674	92248441	92241035	0.919224	0.99992	115.333	97	2229	0	0.01469	0.080485	0	0.036678	0.01019	0.0195	0.463315	0.973134	0.957882	0.925885	0.875919	0.813775	0.484535
QKV275-E100-v7	Male	158917819	v7_Regions	90043242	90043242	78423304	78300229	0.870952	0.998431	90.5692	81	1567	0	0.013946	0.128576	0	0.04116	0.018369	0.061631	0.404569	0.973132	0.956806	0.923077	0.865924	0.788152	0.3546
CWQ204-E100-v8	Male	201230330	v8_Regions	117023856	117023856	101545774	101511044	0.867736	0.999658	125.678	109	1703	0	0.013729	0.131786	0	0.039049	0.007228	0.028746	0.432319	0.973125	0.960782	0.94029	0.907482	0.862574	0.558482
TLN780-E100-v7	Female	137027150	v7_Regions	141747754	141747754	110691913	110560166	0.780908	0.99881	143.139	123	2398	0	0.014723	0.21832	0	0.033036	0.017309	0.025738	0.362083	0.973125	0.962526	0.946471	0.921572	0.886632	0.626127
FPQ758-E100-v8	Male	239215380	v8_Regions	88858442	88858442	81094651	81093226	0.912627	0.999982	104.637	97	2610	0	0.013976	0.087029	0	0.03867	0.009197	0.040301	0.446487	0.973123	0.954741	0.929615	0.89288	0.840973	0.481906
CWS918-E100-v7	Female	160120193	v7_Regions	112557264	112557264	95068842	93240233	0.844626	0.980765	98.1285	87	1580	0	0.013638	0.148101	0	0.040266	0.038665	0.024062	0.420945	0.973121	0.956628	0.927649	0.880513	0.81439	0.408339
OTT893-E100-v7	Male	198075301	v7_Regions	100687560	100687560	88920069	88782033	0.883129	0.998448	103.497	90	1600	0	0.013233	0.116462	0	0.04087	0.027388	0.023298	0.438762	0.973117	0.954825	0.920453	0.867532	0.800052	0.434748
NUH852-E100-v7	Male	261747615	v7_Regions	105444890	105444890	95501587	95482284	0.905701	0.999798	115.614	100	1814	0	0.013118	0.093929	0	0.03825	0.011102	0.017858	0.473996	0.973108	0.958929	0.934171	0.894573	0.840431	0.502251
UPY062-E100-v7	Female	101688074	v7_Regions	67676806	67676806	57595040	57365710	0.851031	0.996018	72.2574	66	970	0	0.015868	0.148743	0	0.040634	0.021326	0.036759	0.385173	0.973107	0.956601	0.910308	0.824256	0.709203	0.195327
RYR826-E100-v7	Female	266042158	v7_Regions	104776414	104776414	95104851	95072627	0.907693	0.999661	120.063	108	1706	0	0.014313	0.091971	0	0.035867	0.011557	0.024709	0.450803	0.973102	0.964555	0.95135	0.928408	0.891451	0.560632
VNE974-E100-v7	Female	396640083	v7_Regions	139101406	139101406	127588741	127581766	0.917235	0.999945	165.651	143	3173	0	0.01481	0.082421	0	0.038261	0.007331	0.075465	0.388725	0.973095	0.966699	0.958264	0.944971	0.924895	0.722154
JKH756-E100-v7	Male	154506918	v7_Regions	105273568	105273568	89221330	89129061	0.847519	0.998966	110.169	91	1865	0	0.013656	0.151959	0	0.03796	0.020824	0.032115	0.401298	0.973081	0.95288	0.911391	0.851552	0.780961	0.45287
YFO935-E100-v7	Female	151190960	v7_Regions	51051884	51051884	46973939	46893318	0.920122	0.998284	60.4134	54	1195	0	0.013684	0.079141	0	0.048681	0.015632	0.321118	0.310709	0.973078	0.936708	0.846154	0.71219	0.564658	0.107505
ELN238-E100-v7	Male	61815926	v7_Regions	100551422	100551422	68826739	68806710	0.684493	0.999709	83.9869	78	1203	0	0.013826	0.314221	0	0.033151	0.005706	0.035796	0.330628	0.973078	0.9575	0.921656	0.859792	0.776361	0.314191
VJA271-E100-v7	Female	332121964	v7_Regions	94553342	94553342	88127851	88108026	0.932044	0.999775	107.314	93	1338	0	0.01412	0.067719	0	0.035279	0.01093	0.011498	0.493128	0.973076	0.960318	0.934851	0.890951	0.829722	0.454735
JUS163-E200-v7	Female	73880698	v7_Regions	107077040	107077040	76236298	76055935	0.711976	0.997634	82.5821	74	829	0	0.013449	0.287476	0	0.033159	0.014092	0.092653	0.30469	0.973073	0.95513	0.916428	0.848639	0.756437	0.282792
UCV578-E100-v7	Female	277488744	v7_Regions	94672912	94672912	87036950	87028363	0.919344	0.999901	117.652	105	1763	0	0.015008	0.080308	0	0.036981	0.008403	0.042799	0.41419	0.973071	0.964939	0.95129	0.925687	0.885127	0.539359
TXX739-E100-v7	Male	131899035	v7_Regions	82016792	82016792	70496791	70417986	0.859541	0.998882	86.8853	75	1531	0	0.01349	0.139881	0	0.038125	0.021569	0.020878	0.416079	0.973069	0.949355	0.898681	0.822136	0.730743	0.319866
EKJ834-E100-v7	Female	339957688	v7_Regions	113859368	113859368	104834236	104809290	0.920734	0.999762	134.637	120	1812	0	0.014631	0.07897	0	0.037239	0.010437	0.029151	0.450622	0.973065	0.965553	0.955409	0.938145	0.909937	0.628255
TRA108-E100-v6	Female	197956206	v6_Regions	73107216	73107216	66755715	66723488	0.913121	0.999517	78.8433	68	1238	0	0.013673	0.086224	0	0.040665	0.012343	0.297601	0.356052	0.973064	0.95035	0.893637	0.801672	0.693889	0.25972
QAP732-E100-v7	Male	168579418	v7_Regions	131363152	131363152	108801587	108727575	0.82825	0.99932	128.668	107	2002	0	0.013086	0.171081	0	0.035142	0.01434	0.014576	0.432128	0.973061	0.957707	0.930463	0.889135	0.836716	0.5406
EWO480-E100-v8	Female	315986672	v8_Regions	93975290	93975290	87321974	87320585	0.929201	0.999984	113.838	108	3042	0	0.014817	0.070539	0	0.036364	0.007913	0.032708	0.463237	0.97306	0.957169	0.937548	0.910982	0.874353	0.564758
JBN632-E100-v7	Female	99894991	v7_Regions	112027610	112027610	85794480	85612053	0.765833	0.997874	111.784	99	1606	0	0.01504	0.233294	0	0.035911	0.016449	0.039812	0.33482	0.973059	0.962494	0.943006	0.9089	0.858811	0.499081
RBQ814-E100-v7	Female	302546717	v7_Regions	106414752	106414752	97581512	97573025	0.916992	0.999913	122.091	103	1638	0	0.014507	0.082695	0	0.037017	0.009619	0.022564	0.459006	0.973057	0.958213	0.927987	0.881202	0.823602	0.517025
QAX437-E100-v7	Male	351115035	v7_Regions	113024760	113024760	104396034	104369099	0.923656	0.999742	131.973	117	1983	0	0.013201	0.076036	0	0.037457	0.012633	0.02483	0.456529	0.973053	0.964514	0.952566	0.932382	0.901143	0.610701
QMS952-E100-v7	Male	93606589	v7_Regions	58831716	58831716	50498442	50425947	0.858354	0.998564	71.9648	65	1110	0	0.01349	0.140792	0	0.037658	0.022159	0.167211	0.347776	0.973052	0.950304	0.897495	0.807586	0.691273	0.194124
FCY279-E100-v7	Male	69653862	v7_Regions	56664498	56664498	46579503	46498561	0.822023	0.998262	61.2309	56	1032	0	0.01435	0.176894	0	0.040322	0.018433	0.224205	0.288446	0.973048	0.945292	0.871661	0.749865	0.603277	0.102438
QHJ039-E100-v7	Male	64219003	v7_Regions	77975602	77975602	58482353	58406176	0.750008	0.998697	78.9907	74	1195	0	0.013523	0.248586	0	0.035634	0.016682	0.149009	0.314724	0.973048	0.953288	0.914583	0.850187	0.761183	0.268311
RTC291-E100-v7	Male	210182919	v7_Regions	98859240	98859240	88085359	87909199	0.891018	0.998	106.216	88	1496	0	0.0135	0.108655	0	0.038699	0.02243	0.022421	0.442254	0.973047	0.952687	0.910309	0.848836	0.77605	0.430354
ROX277-E100-v7	Female	348715811	v7_Regions	108970158	108970158	100878940	100857310	0.925748	0.999786	131.361	117	2159	0	0.01493	0.073973	0	0.038365	0.009708	0.07582	0.389051	0.973047	0.966629	0.95669	0.938584	0.908535	0.613943
SBZ808-E100-v7	Male	303955560	v7_Regions	99915616	99915616	92132966	92113609	0.922108	0.99979	117.95	104	1537	0	0.013817	0.077576	0	0.038512	0.012759	0.032284	0.44598	0.973044	0.962269	0.94386	0.91213	0.865894	0.529752
NFN130-E100-v7	Female	41624022	v7_Regions	74569588	74569588	49454190	49157160	0.663195	0.993994	66.5454	64	901	0	0.014976	0.336318	0	0.032496	0.017635	0.155865	0.249197	0.973042	0.955739	0.909138	0.82087	0.698364	0.136163
JOK389-E100-v7	Male	281635169	v7_Regions	96060528	96060528	88313374	88293576	0.919351	0.999776	105.376	90	1479	0	0.012506	0.08034	0	0.034474	0.010918	0.006233	0.506293	0.973039	0.959792	0.934126	0.888189	0.823151	0.436096
CWQ089-E100-v7	Female	139483848	v7_Regions	99933944	99933944	83998830	83922549	0.840544	0.999092	104.026	90	1319	0	0.014102	0.158784	0	0.034936	0.020594	0.016395	0.412079	0.973037	0.956954	0.92618	0.87682	0.811357	0.433855
YNF391-E100-v7	Male	146380348	v7_Regions	134609376	134609376	107920005	107813927	0.801727	0.999017	137.973	120	2091	0	0.013729	0.197435	0	0.03713	0.017551	0.031655	0.36796	0.973037	0.963517	0.949101	0.925629	0.891048	0.615067
HLQ138-E100-v7	Male	219697955	v7_Regions	109822016	109822016	97173671	97147097	0.884829	0.999727	120.859	108	1525	0	0.013444	0.114711	0	0.038493	0.010659	0.027652	0.438721	0.973034	0.961458	0.943287	0.914208	0.872065	0.551983
KZH136-E100-v7	Female	462676328	v7_Regions	109647822	109647822	103392788	103364709	0.942953	0.999728	129.807	114	1768	0	0.014732	0.05682	0	0.037806	0.009649	0.025605	0.476137	0.973033	0.963046	0.948046	0.923636	0.887494	0.590329
ZKS731-E100-v7	Female	125443784	v7_Regions	71557134	71557134	62259170	62192840	0.870062	0.998935	89.9091	80	1309	0	0.0147	0.129014	0	0.03679	0.024593	0.213488	0.302816	0.973032	0.954132	0.916467	0.856838	0.777718	0.346929
QMB002-E100-v7	Female	293480019	v7_Regions	85895390	85895390	79901357	79866833	0.930217	0.999568	99.6397	88	1345	0	0.014254	0.069552	0	0.036315	0.01028	0.016164	0.481352	0.973031	0.960854	0.9369	0.892887	0.827566	0.412075
UAP046-E100-v7	Male	285188992	v7_Regions	102580938	102580938	93863735	93713327	0.915021	0.998398	110.952	90	1874	0	0.013302	0.084716	0	0.039528	0.023438	0.016834	0.467705	0.973028	0.951358	0.906897	0.843533	0.77219	0.44829
HFH847-E100-v7	Female	336919621	v7_Regions	115244062	115244062	105924835	105904343	0.919135	0.999807	134.767	118	1516	0	0.014134	0.080574	0	0.032881	0.007492	0.013844	0.476002	0.973019	0.963257	0.948889	0.925008	0.889535	0.606569
FYE293-E100-v7	Male	134481302	v7_Regions	90515252	90515252	76863045	76800660	0.849172	0.999188	95.6733	83	1554	0	0.013417	0.150203	0	0.037578	0.019326	0.017018	0.413314	0.973013	0.954704	0.91927	0.861855	0.786093	0.379277
OQN315-E100-v7	Female	276391493	v7_Regions	96447798	96447798	88501585	88481982	0.917611	0.999779	114.211	101	1367	0	0.014465	0.082132	0	0.034356	0.01153	0.035654	0.438076	0.973011	0.962103	0.943347	0.911859	0.864682	0.513679
WYB721-E100-v7	Female	164003138	v7_Regions	142642592	142642592	115693024	115512625	0.811069	0.998441	140.345	118	2069	0	0.014015	0.188204	0	0.033864	0.021748	0.018754	0.402531	0.973008	0.961625	0.939895	0.90479	0.859015	0.590217
SWE120-E200-v7	Male	168382844	v7_Regions	230374240	230374240	166856835	166834016	0.724286	0.999863	198.76	172	2131	0	0.01247	0.275023	0	0.030755	0.008384	0.076686	0.321441	0.973001	0.962116	0.949572	0.933511	0.912941	0.754547
RTC889-E100-v7	Female	256996028	v7_Regions	110583542	110583542	99495719	99481357	0.899734	0.999856	122.032	105	1690	0	0.013978	0.099859	0	0.035013	0.011236	0.008617	0.478125	0.972996	0.961389	0.94298	0.912674	0.868145	0.536958
MEZ825-E100-v7	Female	139449829	v7_Regions	58524236	58524236	52794211	52678955	0.902091	0.997817	79.0437	70	1034	0	0.014953	0.097325	0	0.036627	0.025427	0.162104	0.355058	0.972995	0.952444	0.902781	0.819602	0.715686	0.259555
BWZ587-E100-v7	Male	203029878	v7_Regions	95905632	95905632	85423529	85301025	0.890704	0.998566	100.454	86	1742	0	0.013311	0.108854	0	0.042553	0.026332	0.024644	0.437974	0.972992	0.953624	0.916712	0.859292	0.786504	0.411172
ULU037-E100-v7	Male	161852766	v7_Regions	107738756	107738756	91684608	91457777	0.85099	0.997526	131.165	114	2401	0	0.013026	0.147102	0	0.037281	0.023161	0.162644	0.343754	0.972992	0.962842	0.947376	0.922011	0.884894	0.589964
YUF230-E100-v7	Female	110385621	v7_Regions	125663884	125663884	95879040	95707403	0.76298	0.99821	105.559	98	2417	0	0.013849	0.236147	0	0.035506	0.018522	0.020412	0.400765	0.972991	0.960902	0.940855	0.907831	0.859423	0.484828
RVM513-E100-v6	Female	111156543	v6_Regions	60854034	60854034	53246259	53167384	0.874983	0.998519	75.7023	69	1177	0	0.013037	0.124231	0	0.033984	0.0181	0.148716	0.35775	0.97298	0.953657	0.91095	0.835207	0.730466	0.225088
XUY387-E100-v6	Female	115829808	v6_Regions	82835574	82835574	69655506	69593289	0.840889	0.999107	81.521	72	1405	0	0.013714	0.158365	0	0.036538	0.011463	0.024697	0.393528	0.97298	0.956601	0.919677	0.850441	0.752893	0.271462
FWM595-E100-v7	Female	227619318	v7_Regions	122268524	122268524	107225305	107200685	0.876966	0.99977	132.718	117	1927	0	0.0143	0.122571	0	0.03346	0.010683	0.013483	0.454909	0.972975	0.962349	0.94662	0.921855	0.886278	0.602761
ESL582-E100-v7	Female	298761226	v7_Regions	103063684	103063684	94662359	94641324	0.918484	0.999778	116.283	100	1611	0	0.01412	0.08121	0	0.035521	0.018077	0.013805	0.474106	0.972971	0.961118	0.939235	0.902183	0.850048	0.506386
TCU151-E100-v7	Male	132974212	v7_Regions	128185852	128185852	101720276	101679739	0.793537	0.999601	114.865	99	1536	0	0.012888	0.205609	0	0.035871	0.01316	0.008073	0.429942	0.972969	0.959305	0.933742	0.891326	0.834825	0.495909
OTH692-E100-v7	Female	159196060	v7_Regions	107687568	107687568	91374193	91292184	0.848512	0.999102	112.365	94	2069	0	0.014626	0.150917	0	0.037374	0.018878	0.027225	0.411118	0.972968	0.95461	0.91649	0.860447	0.793461	0.469166
XOS154-E100-v7	Female	100792944	v7_Regions	73700090	73700090	61737776	61670615	0.837689	0.998912	89.1044	81	1212	0	0.015205	0.16135	0	0.035073	0.019874	0.222856	0.278696	0.97296	0.954717	0.918782	0.861271	0.784352	0.348366
SVN940-E100-v7	Male	238480045	v7_Regions	107201306	107201306	96007215	95995304	0.895579	0.999876	118.427	104	1732	0	0.013615	0.104001	0	0.037303	0.010784	0.017624	0.459195	0.972957	0.960403	0.939497	0.905447	0.857602	0.526191
WWM817-E100-v7	Female	201533663	v7_Regions	149728852	149728852	125066402	125007641	0.835286	0.99953	148.196	126	1972	0	0.013794	0.164024	0	0.03439	0.012245	0.011732	0.441641	0.972956	0.962031	0.944224	0.916085	0.878235	0.627056
YJO498-E100-v7	Male	251989939	v7_Regions	113481892	113481892	101610744	101594085	0.895392	0.999836	122.741	106	1502	0	0.012741	0.104204	0	0.036097	0.011202	0.011542	0.476985	0.97295	0.958165	0.933408	0.895796	0.846604	0.535988
TYZ050-E100-v7	Female	195328710	v7_Regions	119815942	119815942	103185615	103152232	0.861201	0.999676	128.929	114	1622	0	0.014392	0.138297	0	0.035223	0.007253	0.024033	0.433665	0.972946	0.962958	0.946796	0.920238	0.881919	0.588381
KXW304-E100-v7	Female	267158214	v7_Regions	93930420	93930420	86136567	86130244	0.917025	0.999927	108.087	90	1488	0	0.014474	0.082617	0	0.037339	0.010078	0.026121	0.453523	0.972944	0.954051	0.913774	0.854031	0.783686	0.447074
UWQ978-E100-v7	Male	338615227	v7_Regions	154662148	154662148	138268325	138151147	0.894002	0.999153	166.79	141	2830	0	0.012815	0.105635	0	0.038001	0.018247	0.017198	0.454624	0.972941	0.963393	0.94953	0.92782	0.897685	0.679474
QPA703-E100-v7	Female	132143326	v7_Regions	84450558	84450558	72304092	72194676	0.856171	0.998487	101.391	86	1695	0	0.014162	0.143009	0	0.034478	0.025359	0.156631	0.361322	0.972939	0.951398	0.909349	0.847455	0.772776	0.415266
LUR797-E100-v7	Male	76432405	v7_Regions	68235550	68235550	55077296	54947556	0.807164	0.997644	74.1129	68	928	0	0.014557	0.192111	0	0.038124	0.019216	0.21725	0.280289	0.972935	0.95136	0.901631	0.819252	0.714194	0.223963
VLZ972-E100-v7	Female	100216382	v7_Regions	71416480	71416480	60094034	59997853	0.841459	0.998399	75.4623	71	1068	0	0.015026	0.157978	0	0.036941	0.023951	0.027669	0.390227	0.972935	0.958425	0.924173	0.856978	0.757066	0.21864
JPH917-E100-v7	Female	229799073	v7_Regions	113289806	113289806	100406341	100391830	0.886279	0.999855	120.562	104	1854	0	0.013587	0.113298	0	0.03328	0.011841	0.00778	0.47962	0.972932	0.959353	0.937394	0.902795	0.854487	0.527291
JXS784-E100-v6	Female	157612774	v6_Regions	62528104	62528104	56720588	56601980	0.907122	0.997909	85.5083	75	1175	0	0.014075	0.092286	0	0.035252	0.011179	0.299181	0.299178	0.97293	0.953773	0.910464	0.838751	0.747233	0.309072
CNY599-E100-v6	Female	183362010	v6_Regions	91589590	91589590	81050688	80943005	0.884933	0.998671	95.5617	84	1471	0	0.014603	0.114594	0	0.036543	0.014962	0.025601	0.409624	0.97293	0.96088	0.935015	0.885465	0.812191	0.377431
EAK616-E100-v7	Female	214803454	v7_Regions	68587040	68587040	63391939	63328726	0.924255	0.999003	92.3018	83	1526	0	0.015012	0.075373	0	0.036822	0.011211	0.221717	0.334678	0.972924	0.959214	0.931104	0.880507	0.807545	0.366835
OWE691-E100-v7	Male	266818153	v7_Regions	88290898	88290898	81370629	81346184	0.92162	0.9997	101.311	89	1522	0	0.01361	0.078103	0	0.037433	0.016656	0.022095	0.46358	0.972924	0.958899	0.93202	0.885954	0.82112	0.424394
HUY763-E100-v8	Female	91880944	v8_Regions	72924194	72924194	60193448	60191195	0.825425	0.999963	71.1597	66	1154	0	0.01404	0.173937	0	0.032994	0.012229	0.013647	0.452174	0.972922	0.945282	0.889018	0.799741	0.688448	0.200333
ZCQ224-E100-v7	Female	46620039	v7_Regions	68237900	68237900	48448882	48340303	0.71	0.997759	59.4375	57	1111	0	0.01544	0.288595	0	0.035438	0.016414	0.207932	0.248044	0.97292	0.952569	0.894528	0.782784	0.629827	0.066257
BLZ495-E100-v7	Male	184855617	v7_Regions	90725336	90725336	80451203	80440872	0.886756	0.999872	104.354	92	1722	0	0.014235	0.112731	0	0.041003	0.009055	0.045782	0.404996	0.972918	0.961388	0.937833	0.894879	0.83341	0.444475
CTF947-E100-v7	Male	280676396	v7_Regions	95678798	95678798	87967273	87955529	0.919402	0.999866	106.317	92	1367	0	0.012617	0.080292	0	0.035099	0.00944	0.010464	0.494935	0.972918	0.958823	0.933721	0.890551	0.829931	0.449871
ENZ313-E100-v7	Female	119530039	v7_Regions	106910020	106910020	86204014	86199389	0.806323	0.999946	107.202	89	1595	0	0.014484	0.192903	0	0.034911	0.008515	0.029205	0.394439	0.972908	0.952135	0.909577	0.847512	0.774869	0.438864
WEV166-E100-v7	Male	123507562	v7_Regions	98500324	98500324	81258175	81139742	0.824953	0.998543	108.653	92	2406	0	0.013596	0.174218	0	0.040351	0.022304	0.185836	0.320747	0.972908	0.951827	0.913338	0.857358	0.790748	0.456972
QUR733-E100-v6	Female	154171280	v6_Regions	76746320	76746320	67942819	67877054	0.885291	0.999032	81.8005	69	1440	0	0.0138	0.114209	0	0.036653	0.011427	0.029899	0.401003	0.972907	0.951976	0.899977	0.81192	0.70363	0.275922
AES502-E200-v7	Female	182006933	v7_Regions	154402780	154402780	125837092	125802642	0.814992	0.999726	150.666	135	1817	0	0.013316	0.184286	0	0.032209	0.010988	0.012986	0.440519	0.972902	0.966116	0.958261	0.946051	0.926074	0.700202
FEZ176-E100-v7	Female	94543313	v7_Regions	65403678	65403678	55313727	55195998	0.845728	0.997872	71.6358	64	1086	0	0.015054	0.153826	0	0.03903	0.021	0.037039	0.372656	0.972888	0.950155	0.890951	0.793691	0.675027	0.199043
NWW100-E100-v7	Female	163248862	v7_Regions	152667782	152667782	121961715	121809471	0.79887	0.998752	153.48	131	2658	0	0.014507	0.200126	0	0.033026	0.020529	0.034143	0.369851	0.972888	0.962724	0.945815	0.918742	0.882085	0.641972
MSS994-E100-v7	Male	187632474	v7_Regions	118710490	118710490	101783596	101529559	0.85741	0.997504	124.615	107	1768	0	0.013684	0.142021	0	0.040512	0.02593	0.036519	0.397191	0.972886	0.961726	0.940329	0.904366	0.855078	0.543125
AMX562-E100-v7	Male	97264400	v7_Regions	89701336	89701336	71882143	71787362	0.80135	0.998681	98.9382	91	1892	0	0.013734	0.197386	0	0.039407	0.01976	0.201457	0.284874	0.972885	0.950626	0.916344	0.869172	0.809839	0.435321
SUO699-E100-v7	Female	148469925	v7_Regions	100926300	100926300	85572269	85481862	0.847869	0.998944	105.901	89	1778	0	0.014419	0.151531	0	0.038367	0.018302	0.028347	0.406999	0.972882	0.953689	0.913326	0.853394	0.781591	0.437259
WMA019-E100-v6	Male	141326961	v6_Regions	253003982	253003982	167396761	166886361	0.661637	0.996951	205.072	177	7743	0	0.013809	0.335891	0	0.038809	0.011503	0.196713	0.208731	0.972881	0.961508	0.946541	0.927938	0.906004	0.759904
VXQ151-E100-v7	Male	200957013	v7_Regions	57373120	57373120	53468814	53390629	0.931949	0.998538	69.2752	62	1301	0	0.013849	0.067708	0	0.042363	0.014061	0.209341	0.378785	0.97288	0.949514	0.888945	0.787395	0.66278	0.177556
WVY639-E100-v8	Male	211773127	v8_Regions	70276398	70276398	64755505	64753523	0.92144	0.999969	98.0925	94	1828	0	0.014428	0.07819	0	0.036233	0.014788	0.068264	0.411373	0.97288	0.951783	0.921304	0.881864	0.8333	0.457668
BUA461-E100-v7	Male	270896007	v7_Regions	95656110	95656110	87687257	87684593	0.916693	0.99997	112.293	98	1598	0	0.013426	0.082994	0	0.035443	0.012467	0.028402	0.45358	0.972878	0.96232	0.941787	0.904351	0.849444	0.488072
SBY221-E200-v7	Male	99523644	v7_Regions	102876824	102876824	80363886	80191689	0.781166	0.997857	91.6273	83	829	0	0.012198	0.218328	0	0.034289	0.016501	0.073675	0.34799	0.972875	0.955644	0.924601	0.87325	0.802245	0.36659
FQW370-E100-v7	Male	205211185	v7_Regions	101976732	101976732	90294720	90277257	0.885444	0.999807	110.621	96	1548	0	0.013017	0.114116	0	0.037326	0.00827	0.016891	0.459012	0.972875	0.956815	0.927469	0.881806	0.821982	0.475001
HPY096-E100-v6	Female	147819301	v6_Regions	84125770	84125770	73224519	73146790	0.870417	0.998938	87.2039	75	1528	0	0.013583	0.129032	0	0.037166	0.012381	0.033026	0.39293	0.972874	0.956463	0.919093	0.85095	0.757939	0.310593
TEU496-E100-v7	Female	216010745	v7_Regions	107804634	107804634	95398565	95219958	0.884921	0.998128	115.176	96	1823	0	0.01429	0.114719	0	0.03831	0.021982	0.021808	0.439769	0.972872	0.956942	0.923357	0.871657	0.807852	0.47916
BWY828-E100-v7	Female	275335530	v7_Regions	95135126	95135126	87368925	87350810	0.918367	0.999793	103.736	89	1449	0	0.013228	0.081315	0	0.033568	0.011242	0.005913	0.508443	0.97287	0.9596	0.932952	0.885275	0.818089	0.423883
SQF339-E100-v7	Female	446370571	v7_Regions	114643566	114643566	107587278	107584917	0.93845	0.999978	137.966	120	2435	0	0.014985	0.061351	0	0.036926	0.008588	0.085726	0.402846	0.972858	0.965877	0.955227	0.935683	0.904448	0.625088
RSN410-E100-v7	Female	236609660	v7_Regions	106081626	106081626	95029514	95001081	0.895815	0.999701	126.251	113	1708	0	0.014884	0.103785	0	0.0362	0.009584	0.040107	0.410331	0.972853	0.964937	0.95269	0.931109	0.897272	0.588345
YOS316-E100-v7	Male	217344096	v7_Regions	97511114	97511114	87346434	87320322	0.895759	0.999701	107.379	94	1447	0	0.013251	0.103855	0	0.037377	0.010703	0.021079	0.460394	0.972848	0.957932	0.93156	0.888068	0.828149	0.461554
MEV639-E100-v8	Male	186817874	v8_Regions	98426066	98426066	86529392	86525460	0.879131	0.999955	110.481	106	1721	0	0.01347	0.120401	0	0.038008	0.008819	0.028618	0.443546	0.972844	0.952884	0.934515	0.912752	0.881251	0.552676
TRR138-E200-v8	Female	99881683	v8_Regions	213467938	213467938	131150422	131144986	0.61438	0.999959	164.574	163	2094	0	0.014502	0.384592	0	0.030845	0.00381	0.061914	0.268098	0.972841	0.965658	0.958245	0.950363	0.941425	0.838362
LNT729-E100-v7	Female	84710485	v7_Regions	66779100	66779100	55206102	55076838	0.826697	0.997659	75.9907	69	1396	0	0.015224	0.172418	0	0.036683	0.019139	0.230144	0.276067	0.972838	0.952894	0.906435	0.827956	0.724653	0.236524
BHT147-E100-v7	Female	336430968	v7_Regions	86001566	86001566	80724598	80688225	0.938641	0.999549	99.6284	88	1351	0	0.014378	0.061131	0	0.039741	0.013172	0.023687	0.476378	0.972838	0.959863	0.934147	0.888203	0.822454	0.413116
CAS021-E100-v7	Male	223461275	v7_Regions	101001366	101001366	90401545	90376426	0.895053	0.999722	111.095	96	1429	0	0.013306	0.104551	0	0.038788	0.009332	0.017372	0.463901	0.972835	0.959851	0.936534	0.896887	0.840675	0.478413
VHS750-E100-v8	Male	192326140	v8_Regions	97510588	97510588	86132634	86115331	0.883316	0.999799	100.938	95	2100	0	0.012501	0.116263	0	0.037479	0.009331	0.009173	0.495099	0.97283	0.956529	0.939542	0.915752	0.87678	0.463138
KPH757-E100-v6	Female	133488343	v6_Regions	91729870	91729870	77642381	77570584	0.846424	0.999075	89.7968	81	1195	0	0.014409	0.152929	0	0.037294	0.012222	0.022536	0.401399	0.972824	0.960302	0.936326	0.889899	0.815769	0.339588
AKN764-E200-v7	Female	244846138	v7_Regions	188283760	188283760	156311866	156273629	0.830193	0.999755	175.019	150	2588	0	0.015297	0.169368	0	0.047446	0.008275	0.170183	0.285733	0.972823	0.963525	0.950699	0.932523	0.908827	0.72018
CFW667-E100-v7	Female	171809516	v7_Regions	117246542	117246542	99337671	99333082	0.847255	0.999954	127.43	111	2839	0	0.014355	0.152107	0	0.034369	0.007758	0.012777	0.428021	0.972819	0.964111	0.950273	0.925513	0.887559	0.575536
AWK222-E100-v7	Female	81380619	v7_Regions	62922872	62922872	52208209	52126123	0.829718	0.998428	70.1746	65	1095	0	0.01464	0.169294	0	0.037898	0.020086	0.214949	0.298002	0.972809	0.954374	0.906827	0.819181	0.699559	0.17066
ACT698-E100-v7	Male	323785775	v7_Regions	101612126	101612126	94039866	94031675	0.925479	0.999913	113.714	95	1855	0	0.013086	0.074242	0	0.035312	0.019387	0.009239	0.487594	0.9728	0.956436	0.925215	0.876274	0.81371	0.472997
OVJ796-E100-v7	Female	225134836	v7_Regions	95341144	95341144	85921399	85898392	0.9012	0.999732	104.873	91	1245	0	0.012916	0.098441	0	0.035739	0.011008	0.014428	0.474181	0.972797	0.95659	0.92738	0.880917	0.818365	0.443476
OEA402-E100-v7	Female	206945033	v7_Regions	111029310	111029310	97377906	97213197	0.877047	0.998309	119.953	101	2115	0	0.01481	0.122567	0	0.038591	0.018123	0.044674	0.408757	0.972795	0.957018	0.923846	0.873764	0.81318	0.508457
JNP656-E100-v7	Female	108005196	v7_Regions	117976894	117976894	90944231	90765953	0.770865	0.99804	118.137	104	2469	0	0.015017	0.228244	0	0.036041	0.015755	0.034681	0.344544	0.972791	0.962864	0.945534	0.914837	0.869362	0.53177
TYA361-E100-v7	Male	216451907	v7_Regions	110787500	110787500	97746190	97727080	0.882285	0.999804	118.791	100	1601	0	0.012847	0.117255	0	0.037928	0.015559	0.006766	0.472062	0.97279	0.961678	0.941375	0.90591	0.854109	0.501758
RNQ791-E100-v7	Female	344820917	v7_Regions	136205986	136205986	123598784	123596019	0.90744	0.999978	156.371	137	2804	0	0.014603	0.092215	0	0.038048	0.007083	0.075675	0.401164	0.972788	0.96664	0.958747	0.945524	0.924086	0.701405
SSA015-E100-v7	Male	191300824	v7_Regions	118274502	118274502	101741567	101718203	0.860216	0.99977	126.584	112	1407	0	0.01332	0.13923	0	0.037347	0.007097	0.020179	0.4367	0.972785	0.962877	0.946607	0.91946	0.87949	0.575157
HWA097-E100-v8	Male	256273339	v8_Regions	68216072	68216072	63870697	63863273	0.9363	0.999884	77.0379	72	1189	0	0.013003	0.063478	0	0.03616	0.013298	0.012596	0.51147	0.972784	0.953677	0.918522	0.856919	0.766329	0.236849
XVE999-E100-v7	Female	321151809	v7_Regions	106179560	106179560	97865994	97842336	0.921703	0.999758	126.176	113	1598	0	0.014484	0.078006	0	0.035297	0.011081	0.029426	0.446865	0.972783	0.964391	0.952136	0.930822	0.897293	0.589617
UKL504-E200-v7	Female	242257666	v7_Regions	207056744	207056744	168497885	168471928	0.813776	0.999846	191.82	163	2312	0	0.013123	0.186377	0	0.035353	0.007692	0.155603	0.305953	0.97278	0.962006	0.948013	0.929168	0.904763	0.731022
PBK671-E100-v7	Male	114134702	v7_Regions	104268918	104268918	83717844	83627088	0.802903	0.998916	103.696	91	1402	0	0.013113	0.196245	0	0.036129	0.020461	0.017225	0.388618	0.972765	0.954593	0.924967	0.879536	0.817797	0.437845
XCK426-E100-v7	Male	165551545	v7_Regions	126955816	126955816	105468499	105292315	0.83075	0.99833	125.631	104	1874	0	0.013182	0.168626	0	0.035666	0.025057	0.019591	0.414102	0.972765	0.956494	0.924461	0.875787	0.817015	0.522154
CMO387-E100-v8	Male	153908752	v8_Regions	61197484	61197484	55498069	55495902	0.906868	0.999961	72.6267	70	1819	0	0.014782	0.09273	0	0.039005	0.029763	0.029747	0.428796	0.97276	0.950185	0.912277	0.850165	0.756609	0.185058
CSJ396-E100-v7	Male	203673638	v7_Regions	148758848	148758848	124625878	124412487	0.837771	0.998288	149.079	124	2228	0	0.013311	0.161621	0	0.036469	0.025814	0.020199	0.414711	0.972759	0.961625	0.94214	0.910631	0.86874	0.612447
SHN572-E100-v7	Male	223394298	v7_Regions	91263398	91263398	82545230	82534137	0.904472	0.999866	103.892	91	1593	0	0.013757	0.095155	0	0.038996	0.010925	0.017752	0.454746	0.972758	0.961423	0.938339	0.895551	0.832214	0.436159
EAV403-E100-v7	Male	100082470	v7_Regions	72301694	72301694	60706155	60570855	0.839623	0.997771	85.0643	76	1625	0	0.014323	0.159711	0	0.036	0.018714	0.221132	0.290588	0.97275	0.950553	0.904101	0.833009	0.744925	0.321106
SVM836-E100-v7	Female	99050838	v7_Regions	121734486	121734486	91003228	90836071	0.747555	0.998163	114.512	101	1487	0	0.015302	0.250704	0	0.034189	0.018964	0.039267	0.332093	0.97275	0.958498	0.932866	0.893039	0.840339	0.506887
SUU587-E100-v7	Female	121073245	v7_Regions	103590304	103590304	84286937	84256484	0.813657	0.999639	100.193	91	1289	0	0.014378	0.185622	0	0.037969	0.010634	0.032321	0.411485	0.972742	0.960009	0.935066	0.891493	0.829744	0.436454
ECW898-E100-v6	Female	115118406	v6_Regions	79839450	79839450	67478536	67412038	0.845178	0.999015	79.6237	70	1197	0	0.014314	0.154182	0	0.035113	0.012293	0.021553	0.396168	0.972741	0.95599	0.912865	0.832457	0.725401	0.258609
PQU906-E100-v7	Female	99198129	v7_Regions	63615712	63615712	54448181	54227889	0.855892	0.995954	68.9676	63	929	0	0.015739	0.143879	0	0.041388	0.023153	0.035303	0.386697	0.972736	0.953948	0.899722	0.802734	0.677674	0.167475
MSM071-E100-v7	Female	104716979	v7_Regions	75293904	75293904	63267600	63177085	0.840275	0.998569	93.4655	83	1312	0	0.014465	0.158925	0	0.034777	0.021831	0.164427	0.33172	0.972733	0.954346	0.917152	0.858131	0.781628	0.377131
CHA899-E200-v7	Female	282806226	v7_Regions	208720708	208720708	174539779	174505527	0.836236	0.999804	207.438	168	3788	0	0.013638	0.163406	0	0.033143	0.010937	0.100875	0.353342	0.972729	0.960521	0.944353	0.922878	0.896405	0.724503
XOP785-E100-v7	Male	186189403	v7_Regions	117786954	117786954	100989480	100774060	0.857391	0.997867	122.591	104	2283	0	0.013527	0.142026	0	0.039554	0.024957	0.025095	0.413816	0.972727	0.960172	0.935569	0.895108	0.841672	0.526184
YSU731-E100-v7	Male	191459705	v7_Regions	130399078	130399078	110523715	110335673	0.84758	0.998299	131.426	108	1934	0	0.012994	0.15184	0	0.037835	0.025043	0.017573	0.424537	0.972727	0.957794	0.929072	0.884961	0.830328	0.542453
HQN355-E100-v7	Female	370839981	v7_Regions	96129074	96129074	90154690	90131485	0.93785	0.999743	109.926	95	1446	0	0.014116	0.061914	0	0.03621	0.012413	0.016445	0.48877	0.972722	0.95986	0.934112	0.890926	0.831429	0.470467
PQP984-E100-v6	Female	146360850	v6_Regions	66316726	66316726	59344085	59265028	0.894858	0.998668	84.3027	76	1307	0	0.014097	0.10462	0	0.033387	0.013977	0.160237	0.363855	0.972721	0.957601	0.925624	0.866441	0.780605	0.299489
UCR185-E100-v7	Male	378871045	v7_Regions	90386272	90386272	85201892	85188243	0.942642	0.99984	105.561	93	1206	0	0.013408	0.057149	0	0.036766	0.012979	0.0181	0.482486	0.972721	0.959964	0.936007	0.894865	0.835611	0.452238
CVA991-E100-v7	Female	314758724	v7_Regions	78935268	78935268	74184762	74159828	0.939818	0.999664	95.7689	87	1124	0	0.014295	0.05997	0	0.03526	0.024636	0.030649	0.445032	0.972707	0.962962	0.94413	0.905208	0.841825	0.394045
CXC095-E100-v7	Male	245079482	v7_Regions	101652518	101652518	91801940	91776912	0.903096	0.999727	112.425	96	1572	0	0.013164	0.096521	0	0.037916	0.010376	0.014808	0.475788	0.972707	0.959811	0.935275	0.8931	0.835051	0.478643
RXB693-E100-v7	Male	262965175	v7_Regions	86863006	86863006	80066236	80047345	0.921753	0.999764	101.826	90	1204	0	0.013674	0.077971	0	0.036279	0.012816	0.026313	0.456286	0.972703	0.959054	0.932866	0.888329	0.825096	0.429972
KKH780-E100-v7	Male	91888692	v7_Regions	76719364	76719364	62750447	62617125	0.817922	0.997875	87.5377	79	1275	0	0.014304	0.181332	0	0.037083	0.016999	0.208247	0.291082	0.972701	0.952434	0.910445	0.845438	0.762801	0.342869
BKU274-E200-v7	Female	111101690	v7_Regions	317438460	317438460	168960086	168950973	0.532261	0.999946	205.369	172	3666	0	0.01412	0.466114	0	0.028769	0.005477	0.020171	0.26002	0.972701	0.964495	0.953087	0.935948	0.911951	0.737966
SOO216-E100-v7	Female	90367814	v7_Regions	62943720	62943720	53175595	53063744	0.844812	0.997897	69.3681	62	806	0	0.015205	0.154747	0	0.038111	0.019534	0.03092	0.381605	0.972691	0.949412	0.885893	0.781396	0.656328	0.180229
HZS461-E100-v7	Female	127016562	v7_Regions	55245366	55245366	49656138	49544299	0.898829	0.997748	75.4168	66	1101	0	0.014911	0.100568	0	0.035563	0.026635	0.145012	0.365332	0.972685	0.950466	0.894483	0.803426	0.691166	0.231524
QFH556-E100-v8	Male	314537844	v8_Regions	184999060	184999060	160278523	160260342	0.866375	0.999887	188.446	182	3770	0	0.012949	0.133115	0	0.039421	0.016373	0.028912	0.452094	0.972684	0.946724	0.921802	0.900943	0.882395	0.777564
KFS302-E100-v7	Male	240668450	v7_Regions	99772480	99772480	90109858	90098770	0.903153	0.999877	114.542	98	1402	0	0.012833	0.096462	0	0.034786	0.012004	0.016232	0.465508	0.972682	0.958894	0.935706	0.897725	0.843837	0.488493
UQC317-E100-v7	Male	188014559	v7_Regions	100378746	100378746	88098028	88073185	0.877656	0.999718	109.898	97	1669	0	0.01372	0.121886	0	0.037543	0.007168	0.024353	0.441264	0.97268	0.959186	0.935146	0.894781	0.839009	0.48266
MAY399-E100-v7	Male	360249236	v7_Regions	138924640	138924640	126351695	126346013	0.909498	0.999955	160.225	140	2767	0	0.01372	0.090035	0	0.038972	0.015264	0.085522	0.381944	0.972674	0.965992	0.957401	0.94349	0.921861	0.708145
YFJ001-E100-v7	Female	107833155	v7_Regions	70483122	70483122	60133816	60059521	0.853166	0.998765	74.5538	69	1243	0	0.014644	0.146228	0	0.03735	0.022604	0.020721	0.410143	0.97267	0.956399	0.918262	0.84483	0.739535	0.212646
JEF169-E100-v7	Female	172307401	v7_Regions	105156842	105156842	90627820	90619912	0.861835	0.999913	110.696	94	1712	0	0.014346	0.1376	0	0.038609	0.009922	0.024887	0.432091	0.97267	0.955924	0.921956	0.869445	0.804835	0.466388
PKP892-E100-v6	Female	153740878	v6_Regions	55325998	55325998	50636298	50528576	0.915235	0.997873	75.566	66	1574	0	0.013037	0.084218	0	0.035627	0.012065	0.307122	0.297993	0.972669	0.947424	0.887295	0.79083	0.67756	0.23404
JHU302-E100-v7	Female	479708987	v7_Regions	127238118	127238118	119161339	119158846	0.936522	0.999979	154.235	135	2677	0	0.014534	0.063261	0	0.034274	0.010657	0.037886	0.454064	0.972662	0.966306	0.958105	0.944325	0.921814	0.692633
LSO784-E100-v7	Female	89008941	v7_Regions	69065616	69065616	57270589	57178694	0.82922	0.998395	84.8436	76	1223	0	0.014939	0.169936	0	0.033854	0.021386	0.161554	0.327892	0.972658	0.953408	0.912045	0.84406	0.756219	0.31307
TUO608-E100-v7	Female	111420207	v7_Regions	64172184	64172184	55772912	55556003	0.869114	0.996111	69.7608	63	786	0	0.015573	0.130717	0	0.04133	0.02214	0.027019	0.404636	0.972653	0.951583	0.893926	0.795135	0.671993	0.179767
TYZ671-E100-v7	Male	276307010	v7_Regions	102304950	102304950	93390379	93370087	0.912863	0.999783	118.088	104	1377	0	0.013288	0.086819	0	0.035593	0.012886	0.017185	0.463214	0.972652	0.961591	0.943463	0.913263	0.86825	0.530455
CSV540-E100-v7	Male	161066077	v7_Regions	122236090	122236090	101720493	101709352	0.832164	0.99989	121.096	103	1774	0	0.013352	0.167123	0	0.038001	0.006448	0.012473	0.443328	0.972647	0.958792	0.932768	0.891686	0.837811	0.521289
QAZ047-E100-v8	Female	182489492	v8_Regions	103189852	103189852	89884867	89844194	0.871063	0.999547	110.76	97	1667	0	0.014985	0.128429	0	0.040811	0.007861	0.050001	0.412217	0.972644	0.959254	0.932621	0.888956	0.830647	0.480925
RYU540-E100-v8	Female	113152565	v8_Regions	105220268	105220268	84151093	84137180	0.799761	0.999835	107.97	98	2762	0	0.01493	0.199507	0	0.033651	0.008553	0.028775	0.399749	0.97263	0.951332	0.916124	0.867088	0.807513	0.489874
CVO732-E100-v8	Female	192495798	v8_Regions	88324278	88324278	78925108	78923652	0.893583	0.999982	99.5355	89	2522	0	0.014586	0.106052	0	0.031687	0.010593	0.019371	0.471775	0.972625	0.951479	0.916114	0.862404	0.792635	0.433002
WQC641-E100-v6	Female	104044180	v6_Regions	108702740	108702740	84704943	84561695	0.779235	0.998309	105.206	96	2114	0	0.014043	0.219757	0	0.037734	0.009488	0.238039	0.247816	0.972623	0.96036	0.940172	0.907795	0.859619	0.471511
SCZ762-E100-v7	Female	187787354	v7_Regions	89377852	89377852	79538478	79534354	0.889913	0.999948	91.5835	78	1546	0	0.01538	0.109695	0	0.042548	0.006993	0.118835	0.370478	0.972622	0.94874	0.895709	0.819341	0.732442	0.35752
RQA612-E100-v7	Female	56198353	v7_Regions	70832794	70832794	52575131	52514107	0.742243	0.998839	70.5856	66	1251	0	0.014842	0.256248	0	0.036023	0.020461	0.171405	0.284023	0.972617	0.954083	0.907416	0.822769	0.708873	0.18395
VJW706-E100-v8	Male	244971993	v8_Regions	89246690	89246690	81590241	81587448	0.91421	0.999966	94.8503	90	2028	0	0.012585	0.085502	0	0.036457	0.014167	0.011228	0.509264	0.972613	0.957389	0.935787	0.90217	0.850582	0.412688
JPF353-E100-v7	Female	206232728	v7_Regions	93980698	93980698	84043948	83905934	0.894268	0.998358	98.9441	86	1456	0	0.014346	0.105321	0	0.039324	0.028144	0.021891	0.443678	0.972612	0.95663	0.924683	0.870851	0.799266	0.402953
LSP267-E100-v7	Female	237194233	v7_Regions	107069650	107069650	95845928	95822934	0.895174	0.99976	118.539	104	1366	0	0.013982	0.104419	0	0.032509	0.010592	0.007635	0.483167	0.972609	0.964093	0.949942	0.92299	0.879288	0.53193
QQL362-E100-v7	Male	246453125	v7_Regions	96925340	96925340	87989455	87979339	0.907807	0.999885	115.506	103	1438	0	0.014107	0.091796	0	0.038017	0.008888	0.040825	0.420286	0.972608	0.962215	0.944092	0.912712	0.86655	0.520844
VCX902-E100-v7	Female	153365739	v7_Regions	126522818	126522818	103688760	103533895	0.819526	0.998506	129.194	110	1498	0	0.014005	0.179846	0	0.032833	0.021312	0.019095	0.399206	0.972607	0.960834	0.940899	0.907891	0.862775	0.56187
SOX255-E100-v7	Male	210041127	v7_Regions	96690962	96690962	86362137	86208948	0.893177	0.998226	104.226	86	1619	0	0.013555	0.106475	0	0.038918	0.021797	0.021869	0.444404	0.972602	0.95025	0.904517	0.839579	0.764377	0.420157
TBP114-E100-v7	Male	234357879	v7_Regions	171218090	171218090	143429960	143413303	0.837703	0.999884	165.903	142	2247	0	0.01207	0.161665	0	0.034036	0.009713	0.009896	0.46822	0.972601	0.959954	0.942735	0.918399	0.886705	0.673847
RCB095-E100-v7	Male	91383895	v7_Regions	67220164	67220164	56251913	56192011	0.836831	0.998935	78.1706	71	1327	0	0.014221	0.162168	0	0.037541	0.019347	0.245186	0.26409	0.972597	0.949077	0.90056	0.824383	0.727064	0.257837
WCN898-E100-v7	Male	260793822	v7_Regions	117149798	117149798	104923551	104903726	0.895636	0.999811	134.859	118	1973	0	0.013661	0.103977	0	0.036175	0.005074	0.036042	0.435647	0.972596	0.961314	0.944119	0.916969	0.879327	0.601943
ELA026-E100-v7	Female	229429142	v7_Regions	103723688	103723688	92835463	92821691	0.895027	0.999852	117.737	105	1471	0	0.014359	0.104574	0	0.034739	0.010881	0.022374	0.44963	0.972583	0.96194	0.944432	0.914464	0.870021	0.533774
BEK936-E100-v7	Female	187465571	v7_Regions	142934358	142934358	118857361	118665841	0.831552	0.998389	144.984	125	2123	0	0.014203	0.167861	0	0.036513	0.023603	0.030497	0.396175	0.972583	0.963642	0.948512	0.92263	0.885945	0.626074
MUA446-E100-v7	Female	231244811	v7_Regions	102987534	102987534	92326605	92317729	0.896483	0.999904	114.204	101	1337	0	0.013982	0.103126	0	0.033832	0.010467	0.016654	0.463382	0.972581	0.960136	0.939052	0.904512	0.85536	0.508966
NZQ511-E100-v7	Female	118330904	v7_Regions	61351602	61351602	54053379	53838904	0.881043	0.996032	68.746	62	1143	0	0.015812	0.118745	0	0.041549	0.023683	0.031451	0.400883	0.97258	0.951965	0.893483	0.792078	0.665295	0.167648
ACO178-E100-v6	Female	153146805	v6_Regions	82069352	82069352	71999896	71933020	0.877306	0.999071	85.0691	75	1540	0	0.014395	0.122191	0	0.036112	0.013156	0.030136	0.402885	0.972578	0.95792	0.924241	0.859456	0.766489	0.295656
JPE410-E100-v7	Male	173913512	v7_Regions	100476334	100476334	87266269	87258099	0.868526	0.999906	105.63	89	2546	0	0.013569	0.130908	0	0.040446	0.010234	0.021684	0.440377	0.972577	0.954114	0.916761	0.860046	0.789964	0.435799
APF807-E100-v7	Female	97061302	v7_Regions	58863652	58863652	50792993	50710355	0.862892	0.998373	65.274	60	1287	0	0.014953	0.136447	0	0.042925	0.016159	0.335153	0.264609	0.972575	0.950975	0.892053	0.78699	0.651543	0.129053
JKP886-E100-v7	Female	286684311	v7_Regions	102508864	102508864	93867693	93865188	0.915703	0.999973	122.033	107	1917	0	0.01464	0.083935	0	0.036226	0.010471	0.042367	0.434491	0.972572	0.964294	0.949742	0.9222	0.879415	0.548254
TAQ862-E100-v7	Female	94671263	v7_Regions	76946606	76946606	63235070	63216937	0.821805	0.999713	76.2765	70	854	0	0.014341	0.177567	0	0.034163	0.00912	0.012115	0.436968	0.972565	0.955694	0.913161	0.836691	0.732704	0.239963
UVX556-E100-v8	Female	309255860	v8_Regions	121728698	121728698	110498631	110496699	0.907745	0.999983	144.378	134	4712	0	0.014674	0.091927	0	0.035951	0.009113	0.043162	0.44039	0.972565	0.95619	0.93894	0.918445	0.891839	0.677027
VXZ259-E100-v6	Female	188127924	v6_Regions	83411276	83411276	74818484	74707377	0.896983	0.998515	91.4224	82	1239	0	0.014151	0.102615	0	0.034432	0.024277	0.023625	0.419418	0.972559	0.95837	0.929411	0.877603	0.803755	0.360699
NEF334-E100-v8	Male	189167160	v8_Regions	62313598	62313598	57452489	57450607	0.92199	0.999967	75.2155	70	2480	0	0.014561	0.077608	0	0.038759	0.009645	0.083083	0.451529	0.972557	0.945615	0.897101	0.823088	0.727556	0.232533
FZL445-E100-v7	Female	400096349	v7_Regions	105859250	105859250	99148184	99112620	0.936604	0.999641	124.225	111	1406	0	0.01424	0.063167	0	0.033636	0.022384	0.015158	0.474473	0.972556	0.963118	0.949448	0.926951	0.891923	0.577535
VSN805-E100-v8	Male	122902226	v8_Regions	72537936	72537936	62814569	62813286	0.865955	0.99998	79.6416	76	1719	0	0.014079	0.133549	0	0.040029	0.009803	0.026034	0.437759	0.972553	0.9491	0.910696	0.8502	0.76754	0.276335
JXM068-E100-v7	Male	117338109	v7_Regions	73731402	73731402	63279628	63218478	0.858245	0.999034	77.6625	67	1179	0	0.013513	0.141192	0	0.036898	0.020902	0.02637	0.4133	0.972551	0.943276	0.879173	0.78594	0.679593	0.256842
TJK284-E100-v6	Female	137927425	v6_Regions	64777582	64777582	57737926	57660146	0.891326	0.998653	82.4534	75	1269	0	0.014161	0.108119	0	0.03329	0.014945	0.155288	0.363967	0.972549	0.954646	0.915999	0.850311	0.761418	0.2888
VZO403-E100-v7	Female	76073926	v7_Regions	73155734	73155734	58107776	58015515	0.794302	0.998412	77.4261	72	1105	0	0.014787	0.204422	0	0.034769	0.020206	0.197991	0.295463	0.972537	0.955104	0.918488	0.852601	0.758074	0.243827
ZJH588-E100-v8	Male	157314270	v8_Regions	60263438	60263438	54843587	54842363	0.910064	0.999978	80.8604	74	1850	0	0.014217	0.089424	0	0.03759	0.012702	0.054327	0.430055	0.972535	0.944184	0.895667	0.826897	0.7406	0.280553
RCT206-E100-v7	Female	268771780	v7_Regions	105277990	105277990	95609791	95607233	0.908165	0.999973	120.82	105	1760	0	0.013821	0.091481	0	0.034308	0.013165	0.02722	0.455404	0.972529	0.963137	0.946357	0.915029	0.868363	0.532525
MCC677-E100-v8	Male	116867784	v8_Regions	101481442	101481442	82323527	82313385	0.811218	0.999877	107.94	99	2585	0	0.014256	0.188166	0	0.03648	0.007943	0.035911	0.389537	0.972526	0.95091	0.917965	0.873311	0.81767	0.496097
AWE082-E100-v7	Female	119456169	v7_Regions	57090998	57090998	50795995	50683514	0.889737	0.997786	77.0892	68	1048	0	0.015261	0.109712	0	0.034421	0.026766	0.141427	0.364617	0.972521	0.949589	0.89614	0.809209	0.701182	0.246266
OZH531-E100-v7	Female	216099114	v7_Regions	100638568	100638568	89778736	89754095	0.892091	0.999726	113.041	99	1736	0	0.014663	0.107474	0	0.037469	0.009016	0.030781	0.441502	0.97252	0.959579	0.936732	0.898499	0.845167	0.495939
YUM566-E100-v7	Female	277246709	v7_Regions	109700728	109700728	99530780	99519882	0.907294	0.999891	122.767	106	1963	0	0.0143	0.086818	0	0.038716	0.017047	0.063181	0.442729	0.972515	0.963303	0.94751	0.917986	0.873381	0.542011
YKC367-E100-v7	Female	196436470	v7_Regions	95583930	95583930	84843767	84825881	0.887636	0.999789	103.669	88	1683	0	0.014543	0.111874	0	0.039365	0.01076	0.018716	0.451613	0.972505	0.956238	0.92165	0.866339	0.796304	0.427638
NJH990-E100-v7	Female	510147786	v7_Regions	119169614	119169614	112467310	112441386	0.943758	0.999769	136.78	120	2097	0	0.01412	0.056036	0	0.03638	0.009598	0.01391	0.502015	0.972502	0.962752	0.949062	0.927278	0.895352	0.620584
SRP067-E100-v7	Male	161946804	v7_Regions	97592564	97592564	84267057	84124568	0.863458	0.998309	102.411	86	1752	0	0.013582	0.136076	0	0.039004	0.021278	0.032883	0.41383	0.972501	0.951007	0.906745	0.842422	0.766281	0.416553
NET087-E100-v8	Female	335228441	v8_Regions	98486718	98486718	91591459	91576212	0.929988	0.999834	115.493	98	1849	0	0.013104	0.069761	0	0.033899	0.014264	0.01579	0.482827	0.9725	0.958809	0.935464	0.896857	0.842681	0.49065
KML954-E100-v7	Male	253133693	v7_Regions	117425108	117425108	104801019	104789869	0.892492	0.999894	129.086	111	1515	0	0.012488	0.107147	0	0.03315	0.011931	0.020011	0.468488	0.9725	0.958373	0.936539	0.902842	0.857381	0.561609
KUB801-E100-v8	Female	505343992	v8_Regions	95554078	95554078	91175455	91170798	0.954176	0.999949	121.833	116	2937	0	0.015127	0.04565	0	0.035347	0.007276	0.050455	0.453441	0.972499	0.953434	0.935639	0.916488	0.891838	0.622459
RXV368-E100-v8	Male	319959552	v8_Regions	117546978	117546978	107379873	107361404	0.913506	0.999828	132.568	123	2946	0	0.013534	0.086324	0	0.039159	0.019954	0.034908	0.455179	0.972499	0.95501	0.934338	0.907371	0.872181	0.62249
CYN973-E100-v7	Female	70319992	v7_Regions	73145996	73145996	57066194	56974685	0.780168	0.998396	76.4014	71	1207	0	0.014428	0.218535	0	0.035604	0.021786	0.176848	0.303551	0.972494	0.954114	0.91536	0.84701	0.749946	0.235627
XBL300-E100-v7	Female	175196776	v7_Regions	127569026	127569026	106941624	106762054	0.838304	0.998321	126.852	106	1741	0	0.013771	0.161085	0	0.035057	0.02379	0.016001	0.425541	0.972493	0.958965	0.931959	0.889093	0.834473	0.536567
CVF533-E100-v7	Female	324363607	v7_Regions	139135728	139135728	125226725	125223241	0.900033	0.999972	158.044	135	2493	0	0.014746	0.09952	0	0.035762	0.014656	0.067707	0.399903	0.972492	0.965297	0.955694	0.939427	0.914267	0.68403
ROS332-E100-v7	Male	186666879	v7_Regions	101458324	101458324	88841018	88815284	0.875641	0.99971	110.08	97	1566	0	0.013398	0.123866	0	0.03837	0.007561	0.020193	0.445605	0.972491	0.959291	0.935598	0.896035	0.840969	0.483159
WAP531-E100-v7	Female	238527269	v7_Regions	100055304	100055304	90258748	90247813	0.902089	0.999879	114.368	101	1505	0	0.014589	0.097514	0	0.035194	0.010385	0.022169	0.454405	0.972489	0.96068	0.941085	0.908275	0.86039	0.511801
ZZV238-E100-v7	Male	307541403	v7_Regions	84437734	84437734	78896809	78879202	0.934379	0.999777	101.452	90	1216	0	0.013661	0.065374	0	0.036081	0.011234	0.021166	0.462404	0.972486	0.960754	0.938417	0.897543	0.836243	0.428724
BVJ464-E100-v7	Male	135366199	v7_Regions	99540944	99540944	83293357	83285792	0.836775	0.999909	100.996	85	1600	0	0.013251	0.16256	0	0.038852	0.006309	0.012798	0.438751	0.972485	0.950974	0.908325	0.845452	0.77061	0.408957
FYH202-E100-v7	Male	219687473	v7_Regions	95984252	95984252	86224316	86198971	0.898317	0.999706	108.95	97	1453	0	0.013481	0.10131	0	0.036918	0.010753	0.020494	0.449061	0.972484	0.959905	0.938598	0.902688	0.850449	0.482939
LFX708-E100-v7	Male	209800839	v7_Regions	98550860	98550860	87832399	87821956	0.891239	0.999881	112.745	99	1613	0	0.014088	0.108327	0	0.03981	0.010339	0.034693	0.422518	0.972477	0.961523	0.940951	0.904591	0.851872	0.496699
TRY659-E100-v7	Male	206713755	v7_Regions	96372776	96372776	85957827	85812959	0.891931	0.998315	104.85	88	1467	0	0.013812	0.107751	0	0.038932	0.019998	0.025557	0.437752	0.972472	0.95264	0.911148	0.849617	0.776603	0.427537
FAP746-E100-v7	Male	229905479	v7_Regions	74213614	74213614	68557479	68339960	0.923786	0.996827	105.922	94	1945	0	0.012911	0.075932	0	0.033854	0.020755	0.106599	0.422513	0.97247	0.959192	0.938364	0.90291	0.848643	0.462481
MTA906-E100-v7	Male	204333380	v7_Regions	111116702	111116702	97292696	97267766	0.87559	0.999744	120.817	108	1704	0	0.013385	0.123919	0	0.035625	0.011533	0.013897	0.449741	0.972469	0.961345	0.944155	0.916126	0.874961	0.55295
CXO111-E100-v7	Male	273760718	v7_Regions	94608662	94608662	86885232	86878294	0.918364	0.99992	105.563	87	1967	0	0.013242	0.081307	0	0.03721	0.011262	0.015263	0.476614	0.972464	0.951674	0.909085	0.846145	0.772408	0.427196
VOT210-E100-v7	Male	131780542	v7_Regions	92690972	92690972	78146549	78141386	0.843087	0.999934	92.5789	79	1548	0	0.01275	0.156269	0	0.036493	0.010277	0.012001	0.446362	0.972462	0.953132	0.911854	0.844894	0.76118	0.355029
CPM915-E100-v7	Female	91846696	v7_Regions	59849346	59849346	51084400	51027565	0.85355	0.998887	71.6691	65	1064	0	0.013872	0.145466	0	0.036395	0.026316	0.218117	0.294203	0.972461	0.948357	0.891825	0.798725	0.682367	0.199315
VJJ435-E100-v7	Male	282834735	v7_Regions	91267194	91267194	84283983	84260944	0.923486	0.999727	106.207	94	1339	0	0.013628	0.076227	0	0.034833	0.011701	0.018101	0.468122	0.972459	0.960891	0.939636	0.9019	0.84572	0.461294
CNX518-E100-v7	Male	249253607	v7_Regions	84310760	84310760	77566119	77559483	0.920003	0.999914	95.2477	80	1581	0	0.012966	0.074759	0	0.040067	0.019482	0.056722	0.453752	0.972452	0.951526	0.907645	0.840019	0.758042	0.368261
WYR900-E100-v7	Male	224474122	v7_Regions	109656994	109656994	97291187	97278891	0.887232	0.999874	120.072	105	1496	0	0.013352	0.11235	0	0.037435	0.010369	0.01725	0.454681	0.972448	0.958741	0.935505	0.899234	0.850185	0.53043
HRU876-E100-v7	Female	111137664	v7_Regions	61805718	61805718	53969803	53875433	0.873217	0.998251	70.3359	63	928	0	0.015362	0.126379	0	0.038603	0.019901	0.037137	0.389	0.972447	0.947844	0.883386	0.780763	0.658821	0.189615
RJA037-E100-v8	Male	218682678	v8_Regions	97851030	97851030	87677714	87676082	0.896033	0.999981	112.018	104	2651	0	0.013976	0.103575	0	0.03772	0.009268	0.035038	0.448256	0.97244	0.952352	0.926228	0.89051	0.844319	0.526904
WTA272-E100-v6	Female	140525734	v6_Regions	81638424	81638424	70857779	70794370	0.867946	0.999105	83.7846	73	1252	0	0.01361	0.131488	0	0.03659	0.012051	0.036006	0.392332	0.972438	0.95486	0.915835	0.845115	0.747536	0.285785
YMC988-E100-v7	Male	165395750	v7_Regions	91565492	91565492	79985974	79976789	0.873538	0.999885	95.163	80	1629	0	0.013559	0.125964	0	0.040078	0.010383	0.025238	0.44589	0.97243	0.947534	0.894692	0.820746	0.737669	0.377258
ACL832-E100-v7	Male	238386009	v7_Regions	93318726	93318726	84750522	84724994	0.908183	0.999699	103.797	90	2246	0	0.013831	0.091423	0	0.044457	0.010791	0.037774	0.445453	0.972428	0.956992	0.927703	0.879309	0.814624	0.435573
RJW932-E100-v7	Female	123267913	v7_Regions	94013534	94013534	78174321	78102675	0.831522	0.999084	95.638	83	1212	0	0.014323	0.16781	0	0.035202	0.019992	0.014714	0.413276	0.972424	0.954673	0.919636	0.863324	0.788774	0.382701
JMA466-E100-v7	Female	125123277	v7_Regions	86579876	86579876	73202561	73102358	0.845492	0.998631	90.8229	80	1495	0	0.01464	0.153898	0	0.037688	0.015565	0.019018	0.420543	0.972423	0.957412	0.92518	0.867868	0.788035	0.348263
UUR254-E100-v7	Male	233177929	v7_Regions	83118368	83118368	76131857	76124782	0.915945	0.999907	93.819	79	1471	0	0.013582	0.083721	0	0.039185	0.010707	0.020537	0.463082	0.972422	0.949535	0.899738	0.826767	0.741784	0.365066
AFR421-E100-v7	Male	110109960	v7_Regions	85354202	85354202	70792108	70657219	0.829392	0.998095	77.3074	70	1220	0	0.01344	0.170103	0	0.039956	0.018658	0.040987	0.419277	0.972418	0.951831	0.904295	0.824947	0.723444	0.252091
RFP181-E100-v7	Female	221367838	v7_Regions	95866774	95866774	86197813	86186293	0.899142	0.999866	105.791	88	1560	0	0.014626	0.100478	0	0.037436	0.01242	0.023529	0.451795	0.972413	0.953888	0.914364	0.855025	0.783176	0.431857
URF870-E100-v7	Female	204929597	v7_Regions	91527018	91527018	82027302	82021713	0.896209	0.999932	98.5841	83	1732	0	0.015256	0.103394	0	0.040738	0.007887	0.071779	0.407151	0.97241	0.950219	0.902522	0.833841	0.754929	0.3992
AZF186-E100-v7	Male	155117487	v7_Regions	109239916	109239916	92083686	92048008	0.842949	0.999613	117.007	105	1423	0	0.013329	0.156457	0	0.035351	0.011202	0.026823	0.420153	0.972407	0.962085	0.945031	0.915618	0.871788	0.534359
TEQ724-E100-v7	Male	211575013	v7_Regions	94957540	94957540	85048878	84900203	0.895652	0.998252	100.611	83	1828	0	0.013394	0.103994	0	0.039548	0.022865	0.015937	0.4574	0.972402	0.949516	0.901972	0.833942	0.75556	0.400361
YBF598-E100-v7	Male	175919217	v7_Regions	121100316	121100316	102472668	102270580	0.84618	0.998028	121.815	101	1688	0	0.013256	0.153252	0	0.03666	0.027005	0.016599	0.423836	0.972401	0.956593	0.925318	0.877663	0.818367	0.509554
QEC290-E100-v7	Female	183668722	v7_Regions	129093698	129093698	108851672	108791391	0.843199	0.999446	130.25	110	2152	0	0.01378	0.156205	0	0.033999	0.014792	0.015483	0.436788	0.972401	0.95842	0.932552	0.892877	0.842552	0.553815
YBR948-E100-v7	Female	98432861	v7_Regions	54613568	54613568	47710871	47584673	0.873608	0.997355	69.7843	62	1274	0	0.014943	0.125737	0	0.035543	0.025197	0.145855	0.362633	0.972399	0.944493	0.875699	0.770356	0.648315	0.191393
OEK946-E100-v8	Male	96261883	v8_Regions	91435074	91435074	72790051	72780921	0.796085	0.999875	93.414	82	1963	0	0.014556	0.203246	0	0.035977	0.010399	0.040299	0.381592	0.972394	0.944717	0.896644	0.827946	0.747272	0.393143
MNR246-E100-v8	Female	233949596	v8_Regions	131107660	131107660	114342232	114332833	0.872125	0.999918	150.074	141	4865	0	0.015013	0.126911	0	0.03653	0.009384	0.040487	0.42034	0.972392	0.955082	0.938485	0.920846	0.899068	0.710191
RNQ216-E100-v7	Female	99389481	v7_Regions	75093856	75093856	62560754	62467720	0.833101	0.998513	86.6918	76	1472	0	0.014566	0.165986	0	0.035297	0.02204	0.169187	0.33904	0.972391	0.948485	0.899109	0.824679	0.735427	0.328223
UKR530-E100-v7	Female	141344562	v7_Regions	54206402	54206402	49328384	49276762	0.91001	0.998954	72.9133	65	1134	0	0.015605	0.089513	0	0.035071	0.01712	0.250551	0.2967	0.97239	0.950518	0.892919	0.798154	0.681915	0.209599
UHE973-E100-v8	Male	324582614	v8_Regions	81138272	81138272	76272269	76270455	0.940028	0.999976	99.8634	97	1972	0	0.013721	0.059718	0	0.0398	0.013416	0.020488	0.471236	0.972384	0.955751	0.932602	0.901655	0.861009	0.479994
AYK452-E100-v7	Female	274255276	v7_Regions	89006912	89006912	82158849	82145089	0.923061	0.999833	105.665	95	1574	0	0.015288	0.07667	0	0.038541	0.008713	0.062041	0.414916	0.972382	0.961339	0.94038	0.903623	0.84933	0.464947
NLB781-E100-v8	Male	215260723	v8_Regions	100692714	100692714	89784283	89782758	0.891666	0.999983	119.005	111	4367	0	0.01434	0.107893	0	0.04013	0.00827	0.054745	0.41104	0.972377	0.956051	0.935087	0.907155	0.870642	0.579586
WVF757-E100-v7	Male	134904035	v7_Regions	44718318	44718318	41207722	41137320	0.921495	0.998292	56.1636	50	918	0	0.012695	0.077576	0	0.044565	0.016914	0.318841	0.304769	0.972364	0.930186	0.825139	0.67369	0.513856	0.078784
YZO176-E100-v6	Female	143823205	v6_Regions	68771272	68771272	61171360	61103337	0.88949	0.998888	85.5052	79	1647	0	0.014048	0.109917	0	0.033559	0.013153	0.172952	0.353759	0.972364	0.957282	0.926834	0.872777	0.794104	0.315529
NQF725-E100-v7	Male	118555923	v7_Regions	96835290	96835290	79510050	79460222	0.821085	0.999373	111.828	94	1989	0	0.012672	0.1779	0	0.034966	0.017287	0.142024	0.36012	0.972359	0.94833	0.906793	0.849767	0.78453	0.471017
YAA389-E100-v8	Male	227618041	v8_Regions	90590306	90590306	82145481	82137360	0.90678	0.999901	97.2161	90	1674	0	0.013072	0.092896	0	0.036647	0.011042	0.011202	0.503323	0.97235	0.956272	0.93012	0.887648	0.826935	0.429503
KJF814-E100-v7	Male	150237681	v7_Regions	108646138	108646138	91173774	91163608	0.839181	0.999888	113.05	101	1444	0	0.013031	0.160183	0	0.033432	0.007775	0.01793	0.434517	0.972349	0.960495	0.940702	0.907802	0.859584	0.513574
NPY791-E100-v8	Female	93863670	v8_Regions	51921428	51921428	45360122	45358236	0.87363	0.999958	57.4203	54	1369	0	0.017486	0.125823	0	0.042713	0.005235	0.247803	0.267194	0.972348	0.959541	0.907527	0.783599	0.598961	0.048386
BPC738-E100-v7	Male	398794492	v7_Regions	103925972	103925972	97431940	97366066	0.937513	0.999324	130.282	114	2514	0	0.013578	0.062207	0	0.03761	0.01419	0.038665	0.423904	0.97234	0.961804	0.94496	0.918846	0.881679	0.590099
KQA812-E100-v7	Female	202016762	v7_Regions	123033822	123033822	106076580	105843208	0.862174	0.9978	126.319	108	2225	0	0.013996	0.137321	0	0.03651	0.026365	0.017002	0.43298	0.972338	0.960998	0.939693	0.903837	0.854998	0.546677
QWC336-E100-v7	Male	138210350	v7_Regions	91471236	91471236	77898795	77770109	0.851621	0.998348	101.787	87	2001	0	0.013665	0.147656	0	0.039469	0.022252	0.199417	0.33223	0.972337	0.949172	0.905909	0.844488	0.772102	0.42416
BAN696-E100-v8	Female	311019474	v8_Regions	164073310	164073310	144220571	144184926	0.879001	0.999753	174.251	172	3587	0	0.013893	0.120727	0	0.035553	0.017745	0.032035	0.450392	0.972334	0.94659	0.921372	0.901295	0.884079	0.782124
EOW875-E100-v7	Male	322414296	v7_Regions	85654602	85654602	80208508	80201830	0.936418	0.999917	98.8915	84	1483	0	0.01338	0.063349	0	0.03565	0.018428	0.010566	0.485888	0.972331	0.955599	0.920229	0.862595	0.787392	0.394721
ZHM199-E100-v8	Female	228220651	v8_Regions	99996598	99996598	89801002	89797974	0.898041	0.999966	109.864	103	2402	0	0.014394	0.101526	0	0.037437	0.022647	0.018739	0.466463	0.972329	0.952123	0.925177	0.888155	0.838975	0.520495
YPQ890-E100-v7	Male	305830363	v7_Regions	131697794	131697794	118478897	118441997	0.899627	0.999689	143.98	124	1894	0	0.013201	0.099845	0	0.039636	0.017741	0.029192	0.448815	0.972326	0.960403	0.943517	0.918172	0.883679	0.629548
FOA809-E100-v7	Female	282589818	v7_Regions	113996872	113996872	103235385	103232853	0.905598	0.999975	134.508	117	2228	0	0.014543	0.094041	0	0.035197	0.011231	0.037732	0.432702	0.972324	0.964966	0.953663	0.932871	0.899357	0.608093
YOU248-E100-v7	Female	260326892	v7_Regions	82396452	82396452	76206456	76199136	0.924875	0.999904	97.7994	83	1358	0	0.014874	0.074831	0	0.037578	0.008617	0.027725	0.448726	0.97232	0.95537	0.916515	0.854399	0.77764	0.391198
KWA191-E100-v7	Female	148479757	v7_Regions	60377768	60377768	54635938	54585076	0.904902	0.999069	81.9509	73	1132	0	0.015366	0.094639	0	0.033638	0.016506	0.234601	0.30729	0.972313	0.953345	0.908155	0.832544	0.73578	0.283465
YWE793-E100-v6	Female	95576743	v6_Regions	69774230	69774230	58473153	58401344	0.838034	0.998772	83.7129	76	1646	0	0.014088	0.161124	0	0.031677	0.0149	0.150483	0.335976	0.972309	0.955303	0.919131	0.855826	0.768562	0.298041
HWT197-E100-v7	Male	421743188	v7_Regions	241226946	241226946	209833298	209490094	0.869858	0.998364	132.865	111	2761	0	0.012764	0.129193	0	0.059924	0.019142	0.03043	0.574111	0.972308	0.958072	0.933582	0.896008	0.847468	0.559608
YQX882-E100-v6	Female	101256210	v6_Regions	74292088	74292088	62202870	62135826	0.837274	0.998922	88.3947	80	1483	0	0.01426	0.161909	0	0.03161	0.013368	0.162073	0.327754	0.972307	0.956537	0.924645	0.869882	0.792787	0.338547
ZUU893-E100-v7	Male	174921763	v7_Regions	134248436	134248436	111505130	111310127	0.830588	0.998251	133.003	110	2162	0	0.013325	0.168782	0	0.034744	0.024738	0.01548	0.418871	0.972306	0.957053	0.928235	0.885181	0.831799	0.550321
AFU480-E100-v8	Male	121445482	v8_Regions	90970886	90970886	75877559	75874067	0.834086	0.999954	95.3982	93	1748	0	0.013671	0.165276	0	0.036511	0.008593	0.020342	0.432383	0.972304	0.953987	0.935661	0.910492	0.870138	0.437615
HKW969-E100-v7	Male	377231353	v7_Regions	156331226	156331226	141196535	141190677	0.903188	0.999959	178.641	152	2919	0	0.01344	0.096453	0	0.036118	0.012752	0.031385	0.430066	0.972304	0.965919	0.958611	0.947406	0.929698	0.743767
SEA337-E100-v7	Male	343873535	v7_Regions	88936140	88936140	83420242	83387942	0.937979	0.999613	105.96	95	1671	0	0.013559	0.061784	0	0.034791	0.020874	0.016879	0.468642	0.972302	0.961201	0.941849	0.907024	0.853526	0.46432
YOB470-E100-v7	Male	328728076	v7_Regions	89675718	89675718	83827105	83806474	0.93478	0.999754	108.913	98	1656	0	0.013867	0.064962	0	0.037054	0.011393	0.036124	0.442414	0.972298	0.96168	0.943614	0.910786	0.860725	0.486189
RUB164-E100-v7	Male	48018163	v7_Regions	77671488	77671488	53403996	53148083	0.687562	0.995208	75.562	70	1016	0	0.014148	0.311584	0	0.031879	0.016847	0.151395	0.261411	0.972294	0.948875	0.89769	0.817319	0.717428	0.24737
MAU604-E100-v7	Male	406451934	v7_Regions	112248816	112248816	104843268	104840749	0.934026	0.999976	133.352	115	2125	0	0.013964	0.065758	0	0.037321	0.007976	0.087213	0.402398	0.972291	0.963595	0.94887	0.922638	0.883696	0.589266
AVE910-E100-v7	Male	189742410	v7_Regions	87565700	87565700	78196923	78189918	0.893009	0.99991	103.886	89	1858	0	0.013587	0.106556	0	0.038033	0.010442	0.027442	0.430057	0.972286	0.951951	0.918107	0.86722	0.80091	0.427402
JRQ898-E100-v7	Female	186756372	v7_Regions	102462098	102462098	89609889	89593884	0.874566	0.999821	116.689	103	1453	0	0.013881	0.12497	0	0.033304	0.010931	0.01598	0.442696	0.972285	0.961806	0.944313	0.913722	0.867575	0.52097
PLB760-E100-v8	Male	446516625	v8_Regions	100452546	100452546	95008690	95006823	0.945807	0.99998	135.026	133	2968	0	0.01463	0.053958	0	0.040927	0.013033	0.0397	0.424545	0.972285	0.954653	0.932534	0.906188	0.876097	0.676045
SLO078-E100-v6	Female	241468084	v6_Regions	56649942	56649942	53452492	53405476	0.943558	0.99912	74.1605	66	1526	0	0.01273	0.056113	0	0.033892	0.02992	0.100737	0.44542	0.972281	0.954289	0.904266	0.809886	0.691409	0.217647
YQY710-E100-v8	Male	177734882	v8_Regions	87862800	87862800	77846271	77839141	0.885998	0.999908	99.1094	91	1906	0	0.014011	0.113562	0	0.0375	0.016324	0.035227	0.434866	0.972275	0.952354	0.923108	0.878652	0.817398	0.43959
APR053-E100-v6	Female	37673105	v6_Regions	150216710	150216710	65270849	65067497	0.434511	0.996884	87.8477	82	2712	0	0.012992	0.562998	0	0.027268	0.00549	0.063049	0.192116	0.972274	0.957239	0.929994	0.883474	0.814565	0.33637
HSQ345-E100-v7	Male	292172778	v7_Regions	168028828	168028828	146028112	146016732	0.869066	0.999922	162.382	134	2456	0	0.01149	0.130378	0	0.032618	0.018206	0.008029	0.494277	0.972274	0.955988	0.93291	0.902053	0.864893	0.642404
FWV657-E100-v7	Female	91666069	v7_Regions	89112692	89112692	70655077	70353428	0.792873	0.995731	77.0243	71	1105	0	0.01413	0.206841	0	0.039277	0.020402	0.015038	0.42105	0.972265	0.952157	0.908323	0.833775	0.733486	0.249445
JBC283-E100-v7	Female	203587204	v7_Regions	103969876	103969876	91756524	91745802	0.88253	0.999883	116.172	101	1588	0	0.013559	0.117017	0	0.035914	0.012713	0.019117	0.450195	0.972258	0.956737	0.932703	0.896116	0.846147	0.50873
KLZ202-E100-v7	Female	98955772	v7_Regions	114647538	114647538	87069411	86917821	0.759453	0.998259	106.238	92	1777	0	0.014718	0.238776	0	0.033793	0.022551	0.013945	0.370874	0.972257	0.954165	0.921497	0.872007	0.808376	0.449251
NJB183-E100-v7	Male	243659118	v7_Regions	99882862	99882862	90311112	90302204	0.90417	0.999901	111.574	99	1635	0	0.013219	0.09545	0	0.036123	0.010706	0.018351	0.464139	0.972255	0.959906	0.939151	0.904246	0.852885	0.493336
OFQ604-E100-v7	Female	359302217	v7_Regions	110409196	110409196	102342326	102323628	0.926937	0.999817	133.389	119	1776	0	0.014631	0.072766	0	0.036345	0.012614	0.031344	0.444807	0.972253	0.964696	0.954302	0.936619	0.907618	0.621357
MWJ449-E100-v8	Female	155491698	v8_Regions	74880372	74880372	66547232	66545177	0.888714	0.999969	97.1508	93	2616	0	0.015716	0.110815	0	0.033279	0.007245	0.096074	0.386134	0.97225	0.954442	0.928536	0.891917	0.841128	0.442162
YLB378-E100-v8	Female	184132131	v8_Regions	116417430	116417430	99812047	99800538	0.857363	0.999885	129.327	122	2503	0	0.015466	0.142118	0	0.033668	0.009869	0.025259	0.432052	0.972246	0.96177	0.945931	0.924162	0.895784	0.645717
YYX238-E100-v7	Male	225627799	v7_Regions	96910408	96910408	87210670	87193820	0.89991	0.999807	103.573	89	1254	0	0.012677	0.099737	0	0.032586	0.010539	0.007452	0.497203	0.972245	0.958221	0.931404	0.884087	0.817805	0.430123
XUO244-E100-v8	Male	243728648	v8_Regions	106673936	106673936	95808965	95806153	0.898148	0.999971	114.672	109	3115	0	0.01405	0.101357	0	0.042845	0.008603	0.052503	0.4527	0.972245	0.956052	0.938263	0.915598	0.884404	0.572226
MHR108-E100-v6	Female	144613384	v6_Regions	75846224	75846224	66722301	66654929	0.879705	0.99899	77.9813	68	1324	0	0.013813	0.119811	0	0.037129	0.013121	0.035659	0.401907	0.972243	0.952211	0.905901	0.823513	0.714144	0.24389
VLX281-E100-v7	Female	131842183	v7_Regions	94533462	94533462	79449928	79379418	0.840442	0.999113	96.5264	83	1450	0	0.014254	0.158907	0	0.033076	0.021488	0.015293	0.420806	0.972243	0.952368	0.913275	0.853229	0.777673	0.388123
UXY062-E100-v7	Male	409626726	v7_Regions	95128402	95128402	89812794	89807606	0.944122	0.999942	112.853	98	1875	0	0.013463	0.055642	0	0.041118	0.009761	0.031378	0.452064	0.972239	0.962915	0.945254	0.91113	0.858621	0.488947
RKW288-E100-v7	Female	256841588	v7_Regions	90506944	90506944	82980333	82964796	0.916839	0.999813	106.215	94	1661	0	0.014497	0.08288	0	0.033594	0.013072	0.030813	0.448829	0.972234	0.960036	0.937795	0.89911	0.842602	0.460932
YVK864-E100-v7	Female	135387057	v7_Regions	104192844	104192844	86488794	86484274	0.830084	0.999948	108.81	94	2013	0	0.01475	0.169181	0	0.036088	0.006762	0.032228	0.401775	0.972233	0.956436	0.925688	0.876916	0.814446	0.463239
XJH701-E100-v7	Female	73917633	v7_Regions	64982760	64982760	52607984	52521178	0.809568	0.99835	73.3177	68	1102	0	0.014433	0.189169	0	0.035646	0.024563	0.146728	0.340803	0.972226	0.95241	0.909382	0.831394	0.7236	0.206405
WXO358-E100-v7	Female	248841496	v7_Regions	108786278	108786278	97716983	97701502	0.898247	0.999842	118.447	103	1634	0	0.013647	0.101384	0	0.034404	0.010282	0.01304	0.478519	0.972219	0.958306	0.935513	0.899745	0.850394	0.521585
UHX579-E100-v7	Male	361652107	v7_Regions	126195020	126195020	115798951	115794021	0.917619	0.999957	147.998	129	2548	0	0.013564	0.081962	0	0.038913	0.015501	0.077337	0.391365	0.972219	0.965044	0.955185	0.938607	0.912814	0.667659
AVL947-E100-v7	Male	209557700	v7_Regions	133434438	133434438	114290864	114019932	0.856532	0.997629	136.967	118	1660	0	0.013352	0.142956	0	0.038364	0.025613	0.019284	0.423972	0.972218	0.962793	0.947336	0.92089	0.882525	0.599677
ZNO292-E100-v6	Female	169133051	v6_Regions	82425256	82425256	73153968	73056231	0.887519	0.998664	86.4269	75	1234	0	0.013714	0.111998	0	0.037021	0.015468	0.030263	0.404661	0.972217	0.954762	0.916278	0.848871	0.758245	0.310503
CBC854-E100-v7	Male	224774667	v7_Regions	89124002	89124002	80843608	80815531	0.907091	0.999653	99.9128	88	1216	0	0.013205	0.092552	0	0.039151	0.010445	0.020029	0.464643	0.972215	0.957425	0.929891	0.882942	0.817239	0.414692
VCR048-E100-v7	Male	212210210	v7_Regions	90929380	90929380	81848483	81836790	0.900132	0.999857	95.0894	82	1623	0	0.01309	0.099462	0	0.04154	0.019344	0.009766	0.480265	0.972213	0.957306	0.923802	0.865218	0.785503	0.368324
JSC513-E100-v7	Male	117502139	v7_Regions	105542204	105542204	85045669	84940636	0.805798	0.998765	102.567	85	2036	0	0.013408	0.193404	0	0.037034	0.020371	0.02265	0.396252	0.97221	0.951398	0.908074	0.843047	0.766023	0.411878
ASB702-E100-v7	Male	127696856	v7_Regions	118019224	118019224	94899947	93031854	0.804106	0.980315	96.7987	87	1828	0	0.013523	0.187155	0	0.041346	0.034878	0.033716	0.39383	0.972207	0.953071	0.920071	0.869001	0.801965	0.406075
FZF581-E200-v7	Male	157592683	v7_Regions	277380846	277380846	184474808	184446304	0.66506	0.999845	187.404	169	1835	0	0.014015	0.337376	0	0.036156	0.003118	0.185743	0.209987	0.972204	0.962479	0.94957	0.932329	0.910689	0.750727
BHW712-E100-v7	Female	107384671	v7_Regions	120862306	120862306	92478592	92262742	0.765157	0.997666	119.728	107	1818	0	0.015251	0.234071	0	0.035228	0.016399	0.042334	0.334529	0.972202	0.963292	0.94833	0.921868	0.881416	0.553447
FOU898-E100-v7	Female	180297933	v7_Regions	93313708	93313708	82225633	82107679	0.881174	0.998565	96.9298	84	1472	0	0.014346	0.118412	0	0.038945	0.026058	0.022766	0.437017	0.972199	0.953492	0.916653	0.858761	0.784131	0.394045
PXF704-E100-v7	Male	328935406	v7_Regions	108751716	108751716	100237093	100228004	0.921706	0.999909	122.819	104	1724	0	0.01338	0.078005	0	0.035261	0.018351	0.012412	0.478295	0.972198	0.959058	0.934628	0.894941	0.842097	0.524923
ONU652-E100-v7	Male	311024276	v7_Regions	90288250	90288250	84040373	84032371	0.930801	0.999905	104.39	89	1551	0	0.013408	0.068918	0	0.037587	0.01795	0.013399	0.475641	0.972196	0.955468	0.921935	0.868328	0.798964	0.42792
KAR497-E100-v6	Female	145947658	v6_Regions	81607462	81607462	71198944	71133201	0.872456	0.999077	84.7007	74	1515	0	0.014761	0.127039	0	0.035827	0.012546	0.030929	0.397583	0.972194	0.956875	0.922579	0.857651	0.764177	0.292253
OVX067-E100-v7	Female	409481131	v7_Regions	124314918	124314918	115339060	115336335	0.927797	0.999976	146.36	127	2408	0	0.015031	0.071962	0	0.036975	0.007489	0.103106	0.384677	0.972192	0.96515	0.954912	0.937159	0.909182	0.65699
JVB386-E100-v7	Male	177045235	v7_Regions	137443926	137443926	113911972	113891308	0.828789	0.999819	139.229	119	1637	0	0.012437	0.170593	0	0.03405	0.010632	0.012214	0.441501	0.972188	0.958629	0.938665	0.908673	0.86846	0.601662
YVW870-E100-v7	Male	311683593	v7_Regions	82138350	82138350	76953986	76928665	0.936883	0.999671	98.8939	89	1287	0	0.013946	0.062866	0	0.036254	0.024072	0.026419	0.449299	0.972187	0.960448	0.938455	0.89785	0.836116	0.416236
OSR915-E100-v7	Female	142056032	v7_Regions	58857508	58857508	53163669	53049352	0.903261	0.99785	80.7169	70	1392	0	0.014759	0.096156	0	0.035827	0.026136	0.139942	0.373652	0.972186	0.9486	0.895447	0.811965	0.711661	0.276436
XHH632-E100-v7	Male	198732233	v7_Regions	102013946	102013946	89973958	89954928	0.881977	0.999788	107.635	90	2163	0	0.013352	0.11755	0	0.03964	0.01113	0.013083	0.46083	0.972178	0.951486	0.910475	0.85064	0.779871	0.442668
QHS906-E100-v7	Female	285625090	v7_Regions	100889968	100889968	92482709	92481239	0.916669	0.999984	119.401	103	2146	0	0.014727	0.083018	0	0.034955	0.007567	0.034302	0.449938	0.972176	0.96185	0.941483	0.905112	0.853875	0.5221
QUC635-E100-v6	Female	142967451	v6_Regions	78113464	78113464	68357775	68290447	0.875109	0.999015	81.7415	71	1445	0	0.0137	0.124385	0	0.036087	0.012766	0.038072	0.389366	0.972172	0.95292	0.909609	0.832706	0.730631	0.27267
WMY087-E100-v7	Female	212260213	v7_Regions	94121886	94121886	84417553	84388197	0.896896	0.999652	103.556	92	1641	0	0.014465	0.102707	0	0.03478	0.013334	0.011836	0.467596	0.972171	0.959045	0.935207	0.893935	0.833847	0.443513
VKV924-E100-v7	Male	258797022	v7_Regions	101049032	101049032	91795962	91781573	0.90843	0.999843	111.618	95	1671	0	0.012437	0.091236	0	0.033604	0.012224	0.013247	0.488765	0.972169	0.953506	0.921564	0.873231	0.811672	0.469685
ELL122-E100-v7	Male	196122691	v7_Regions	100377342	100377342	88570126	88435644	0.882372	0.998482	101.866	90	1948	0	0.01349	0.117203	0	0.042437	0.019081	0.054079	0.418899	0.972167	0.955853	0.926553	0.880527	0.817935	0.435396
SVY451-E100-v7	Male	167122609	v7_Regions	84650934	84650934	74782466	74767432	0.883422	0.999799	86.039	75	951	0	0.01275	0.116183	0	0.033386	0.01076	0.003901	0.497422	0.972165	0.950953	0.907003	0.836673	0.747175	0.317538
PPF083-E100-v6	Female	132425638	v6_Regions	78244024	78244024	67753110	67687127	0.865921	0.999026	76.1923	66	1280	0	0.013998	0.133489	0	0.037648	0.015144	0.0207	0.421241	0.972164	0.951025	0.895944	0.801374	0.686281	0.234461
TYL112-E100-v7	Male	116078401	v7_Regions	91912596	91912596	75909810	75824807	0.825891	0.99888	93.7392	81	1233	0	0.013454	0.173421	0	0.035993	0.021449	0.015046	0.403904	0.972157	0.950526	0.911495	0.851035	0.772975	0.366358
FYX198-E100-v7	Male	95867821	v7_Regions	130270246	130270246	94590111	94477153	0.726107	0.998806	123.832	107	1959	0	0.012534	0.268662	0	0.033875	0.016556	0.138698	0.313775	0.972156	0.949205	0.912844	0.864227	0.808157	0.535593
OVO649-E100-v7	Male	330669716	v7_Regions	128124382	128124382	116476670	116470918	0.909091	0.999951	134.924	115	1636	0	0.012175	0.090568	0	0.033888	0.008864	0.008043	0.514673	0.972155	0.957831	0.936874	0.905678	0.864171	0.585161
UNP161-E100-v7	Female	187218878	v7_Regions	109475544	109475544	94930559	94802437	0.867139	0.99865	138.992	116	2013	0	0.014038	0.132122	0	0.036954	0.025859	0.151624	0.358	0.972155	0.955883	0.933586	0.902663	0.862093	0.587388
VNX074-E100-v7	Female	598009312	v7_Regions	128744696	128744696	122057103	122055292	0.948055	0.999985	159.467	139	2887	0	0.014373	0.051781	0	0.034221	0.0075	0.070515	0.419647	0.972155	0.965576	0.957362	0.94424	0.923427	0.706977
ZCN970-E100-v8	Male	215449504	v8_Regions	96761028	96761028	86664887	86648034	0.895659	0.999806	103.827	88	1476	0	0.013063	0.103952	0	0.037251	0.00968	0.009883	0.478728	0.972152	0.953422	0.918223	0.863394	0.793809	0.426985
PCY149-E100-v6	Female	117718044	v6_Regions	72124374	72124374	62131896	62071941	0.861455	0.999035	72.6891	62	1296	0	0.01324	0.13792	0	0.036943	0.012881	0.021267	0.406428	0.972143	0.944833	0.875859	0.766213	0.642882	0.213911
JZJ929-E100-v7	Female	225281828	v7_Regions	87859342	87859342	79823449	79815788	0.908537	0.999904	99.7457	84	1714	0	0.014828	0.091104	0	0.036085	0.009367	0.027707	0.450748	0.972143	0.951066	0.904497	0.83734	0.759741	0.40512
CRB957-E100-v7	Female	340454414	v7_Regions	118556922	118556922	108809135	108806591	0.91778	0.999977	142.355	122	2754	0	0.014842	0.081857	0	0.038907	0.008793	0.055193	0.404131	0.972142	0.963976	0.951497	0.930663	0.899197	0.629623
VVZ121-E100-v7	Female	271866998	v7_Regions	90665820	90665820	83507964	83491425	0.921052	0.999802	106.415	94	1289	0	0.014562	0.078667	0	0.033629	0.01274	0.025836	0.458338	0.97214	0.959364	0.935534	0.894459	0.836041	0.458695
PYZ092-E100-v6	Female	148668314	v6_Regions	80875906	80875906	70813694	70723919	0.875585	0.998732	82.8198	74	1299	0	0.01352	0.123901	0	0.036219	0.016187	0.030458	0.401972	0.972137	0.95462	0.918358	0.85397	0.763831	0.28571
WCA847-E100-v7	Female	113380781	v7_Regions	81685908	81685908	68601873	68526751	0.839825	0.998905	85.8878	75	1184	0	0.014801	0.159557	0	0.035357	0.018745	0.026601	0.399017	0.972135	0.948601	0.898897	0.823665	0.732645	0.318905
OLK187-E100-v7	Male	258619522	v7_Regions	103791128	103791128	94040089	94032882	0.906051	0.999923	118.078	102	1884	0	0.012644	0.093559	0	0.037493	0.008376	0.01207	0.476988	0.972135	0.959145	0.939155	0.906673	0.859513	0.513359
RVZ922-E100-v7	Male	96386581	v7_Regions	54474268	54474268	47465432	47372791	0.871337	0.998048	58.3622	54	1124	0	0.013739	0.127086	0	0.051916	0.015119	0.303941	0.295452	0.972134	0.939091	0.854425	0.721411	0.566918	0.083847
MOK622-E100-v6	Female	132083292	v6_Regions	79198476	79198476	68438364	68364069	0.864137	0.998914	80.1404	72	1117	0	0.013714	0.135307	0	0.036658	0.013203	0.026667	0.402087	0.972134	0.95478	0.917385	0.848483	0.750414	0.260583
PCX482-E100-v7	Male	174013548	v7_Regions	93245004	93245004	81807300	81656834	0.877337	0.998161	99.433	85	1468	0	0.013578	0.121382	0	0.039801	0.027456	0.021595	0.419725	0.972132	0.952154	0.914524	0.857158	0.784612	0.404517
BYN259-E100-v6	Female	146253776	v6_Regions	76657122	76657122	67440033	67376857	0.879762	0.999063	80.0322	69	1328	0	0.013651	0.119738	0	0.03726	0.012907	0.034779	0.396924	0.972131	0.951535	0.90292	0.819083	0.711906	0.261714
PYT457-E100-v8	Male	205494692	v8_Regions	91772102	91772102	82247886	82244010	0.896219	0.999953	106.153	103	1707	0	0.013755	0.103384	0	0.038651	0.00882	0.030615	0.446893	0.972127	0.952224	0.933882	0.912236	0.880237	0.527422
OZX458-E200-v7	Female	165486644	v7_Regions	161864254	161864254	128030129	127973596	0.790972	0.999558	150.865	132	1993	0	0.014507	0.208952	0	0.034649	0.010233	0.134036	0.289607	0.972126	0.960154	0.942852	0.918094	0.885491	0.654653
EOL904-E100-v7	Male	146399512	v7_Regions	101646456	101646456	85891896	85639571	0.845006	0.997062	100.619	88	1469	0	0.013247	0.15461	0	0.038783	0.020394	0.0118	0.434161	0.972124	0.957238	0.929284	0.882052	0.815804	0.417143
LJT361-E100-v7	Female	85970099	v7_Regions	96766102	96766102	74032895	73916014	0.765071	0.998421	96.7928	87	1636	0	0.015509	0.233984	0	0.036055	0.016492	0.036769	0.332955	0.972122	0.955211	0.924034	0.874652	0.807979	0.404346
EVJ190-E100-v7	Female	133826384	v7_Regions	56044740	56044740	50577013	50452685	0.90244	0.997542	75.2901	66	1381	0	0.014943	0.097018	0	0.037267	0.026945	0.152503	0.364866	0.972121	0.947447	0.88957	0.797628	0.686357	0.230877
RME510-E100-v7	Male	265307780	v7_Regions	90642202	90642202	83320117	83300917	0.91922	0.99977	105.864	95	1229	0	0.013835	0.080466	0	0.037232	0.012589	0.022901	0.458074	0.972115	0.960702	0.94091	0.905182	0.851136	0.463243
OPF082-E100-v7	Female	258193002	v7_Regions	106131496	106131496	95933142	95916227	0.903908	0.999824	113.716	98	2044	0	0.013596	0.095742	0	0.034799	0.011611	0.009194	0.491955	0.972112	0.95684	0.930471	0.888938	0.833411	0.493116
ONJ267-E100-v7	Female	199845678	v7_Regions	89775562	89775562	80411470	80293045	0.895694	0.998527	113.235	93	2121	0	0.013605	0.103717	0	0.035382	0.028945	0.154798	0.382745	0.97211	0.949405	0.908898	0.852449	0.786223	0.464565
ZQW641-E100-v7	Female	404210779	v7_Regions	94143444	94143444	88864307	88843032	0.943925	0.999761	113.2	98	1607	0	0.01453	0.055887	0	0.035614	0.007635	0.018763	0.481682	0.972108	0.960496	0.939142	0.90227	0.848886	0.491208
WVP692-E100-v7	Female	83917591	v7_Regions	73676564	73676564	59659185	59555915	0.809744	0.998269	74.5664	71	965	0	0.015003	0.189467	0	0.038745	0.022342	0.042516	0.359171	0.972106	0.957556	0.924514	0.859051	0.760665	0.20831
ZZN050-E100-v8	Male	307602021	v8_Regions	78352636	78352636	73568081	73565647	0.938936	0.999967	94.98	89	2702	0	0.013603	0.060826	0	0.039407	0.010301	0.024046	0.479478	0.972103	0.953655	0.928172	0.889268	0.833587	0.407462
NOT317-E100-v7	Male	239413474	v7_Regions	88730272	88730272	80993215	80973782	0.912803	0.99976	97.4888	84	1616	0	0.012998	0.086868	0	0.034163	0.010228	0.006984	0.499444	0.972098	0.956916	0.92502	0.869691	0.794185	0.387579
XYR878-E100-v7	Male	427420715	v7_Regions	98524374	98524374	93058345	93056766	0.944521	0.999983	119.616	104	2117	0	0.014359	0.055272	0	0.041077	0.006751	0.113414	0.375517	0.972094	0.962044	0.943616	0.911344	0.864474	0.528963
CXU298-E100-v7	Female	316266116	v7_Regions	96872598	96872598	89817117	89804481	0.927167	0.999859	113.359	101	1579	0	0.015178	0.072517	0	0.041355	0.012992	0.046444	0.433471	0.972087	0.961765	0.943652	0.911932	0.864155	0.508091
XFO451-E100-v7	Male	314107880	v7_Regions	119063386	119063386	108456120	108428973	0.910911	0.99975	129.22	111	1633	0	0.012778	0.088749	0	0.03635	0.010449	0.00394	0.499259	0.972073	0.962533	0.947767	0.921981	0.882066	0.569834
QRQ353-E100-v7	Female	236684342	v7_Regions	103609160	103609160	93053831	93043399	0.898124	0.999888	117.449	103	1710	0	0.014479	0.101507	0	0.036284	0.009072	0.015662	0.456622	0.972064	0.962493	0.945638	0.914538	0.867584	0.523113
VER646-E100-v7	Male	288281041	v7_Regions	121892192	121892192	109868615	109859856	0.901359	0.99992	137.331	118	2128	0	0.012571	0.098235	0	0.034743	0.008418	0.017689	0.472995	0.972056	0.957776	0.9375	0.908306	0.86995	0.599912
FSQ597-E100-v8	Male	357426301	v8_Regions	159363726	159363726	142850546	142814451	0.896381	0.999747	168.957	165	3697	0	0.01285	0.103336	0	0.038179	0.017972	0.023949	0.473444	0.972056	0.943146	0.916751	0.895648	0.877432	0.764578
UFU704-E100-v7	Male	96546697	v7_Regions	47162960	47162960	41858709	41773177	0.887534	0.997957	55.0807	50	1852	0	0.014539	0.111605	0	0.047542	0.015157	0.327315	0.286398	0.972042	0.930037	0.824022	0.670274	0.506984	0.070434
OUB368-E100-v7	Male	121249293	v7_Regions	96091808	96091808	79361271	79258008	0.82589	0.998699	103.964	89	1977	0	0.013739	0.173313	0	0.038605	0.020328	0.202384	0.313785	0.972042	0.948494	0.904485	0.843152	0.772043	0.437917
ZJM038-E100-v7	Male	127126420	v7_Regions	100976298	100976298	83578322	82065019	0.827702	0.981894	86.0578	77	1214	0	0.013329	0.163873	0	0.041745	0.037128	0.031878	0.403625	0.972039	0.95089	0.910361	0.845577	0.760955	0.320847
EZP515-E100-v7	Female	183283822	v7_Regions	95177604	95177604	83833332	83714892	0.880809	0.998587	112.131	94	2166	0	0.014879	0.118712	0	0.039335	0.019898	0.212849	0.33415	0.972038	0.951167	0.91281	0.857828	0.793029	0.471939
OTA402-E100-v7	Male	242088599	v7_Regions	102068842	102068842	92012914	91863275	0.901479	0.998374	112.383	93	1694	0	0.013946	0.098245	0	0.038009	0.019637	0.032628	0.436997	0.972036	0.950491	0.906915	0.846013	0.776726	0.462718
ERY209-E100-v8	Female	174595299	v8_Regions	115460094	115460094	98313590	98306227	0.851494	0.999925	132.187	126	3843	0	0.016031	0.147535	0	0.037181	0.007314	0.092764	0.350428	0.972035	0.957058	0.941379	0.922654	0.898337	0.668871
VLL137-E100-v6	Female	134371345	v6_Regions	67672432	67672432	59829257	59764109	0.884101	0.998911	70.4079	61	1095	0	0.01356	0.115451	0	0.036116	0.014043	0.016543	0.420516	0.972032	0.945352	0.876583	0.764662	0.63626	0.195403
RXB118-E100-v7	Male	89768785	v7_Regions	93093638	93093638	72669313	72561485	0.780605	0.998516	92.613	82	1115	0	0.014116	0.218545	0	0.034988	0.01611	0.02758	0.361053	0.972031	0.951074	0.910892	0.849321	0.771032	0.371595
LTL265-E100-v6	Female	115451672	v6_Regions	61063836	61063836	53665210	53589381	0.878838	0.998587	76.7014	70	1111	0	0.014233	0.120391	0	0.033672	0.018544	0.147287	0.359834	0.97203	0.954502	0.915274	0.843551	0.740112	0.232772
SYU909-E100-v7	Female	211548207	v7_Regions	98015306	98015306	87489836	87479378	0.892614	0.99988	108.007	93	1712	0	0.014332	0.106977	0	0.036324	0.007836	0.013981	0.464734	0.972026	0.957281	0.928835	0.882288	0.819647	0.460447
JXR634-E100-v7	Female	285320561	v7_Regions	91919210	91919210	84894021	84869389	0.923572	0.99971	99.1247	85	1334	0	0.013288	0.076131	0	0.036237	0.010286	0.006475	0.511938	0.97202	0.955312	0.922169	0.866974	0.793308	0.397672
HOX107-E100-v7	Male	210695044	v7_Regions	104664114	104664114	92702059	92484864	0.88571	0.997657	134.803	117	2152	0	0.013288	0.112806	0	0.03664	0.02517	0.159189	0.363529	0.972016	0.961624	0.945912	0.920682	0.883885	0.599175
WKB146-E100-v7	Male	174677334	v7_Regions	92872364	92872364	81560026	81437051	0.878195	0.998492	93.9835	84	1648	0	0.013854	0.121286	0	0.043764	0.018713	0.066406	0.402214	0.972014	0.955812	0.924551	0.871786	0.799406	0.379571
ELU506-E100-v7	Male	242623535	v7_Regions	89130156	89130156	81422655	81415366	0.913525	0.99991	100.61	84	1432	0	0.013803	0.086156	0	0.038597	0.010532	0.023969	0.457861	0.97201	0.948529	0.899883	0.831557	0.753341	0.407263
LSX961-E100-v7	Male	484272945	v7_Regions	136301454	136301454	127144768	127142408	0.93282	0.999981	167.099	149	2288	0	0.013486	0.066933	0	0.036138	0.010792	0.06753	0.410447	0.97201	0.965588	0.958713	0.94863	0.932903	0.750299
QBH763-E100-v7	Male	136027979	v7_Regions	114136838	114136838	93238949	93114073	0.816905	0.998661	109.579	92	1550	0	0.013159	0.18242	0	0.035932	0.021507	0.013164	0.420482	0.972009	0.953897	0.918771	0.865132	0.798542	0.457037
WAA755-E100-v7	Male	226900793	v7_Regions	88467496	88467496	80375669	80354139	0.908533	0.999732	99.5617	87	1371	0	0.01389	0.091067	0	0.042432	0.010772	0.03438	0.44692	0.972006	0.95603	0.925191	0.87424	0.805183	0.409463
YTE356-E100-v7	Female	425060208	v7_Regions	104870056	104870056	98659314	98657646	0.940777	0.999983	127.79	112	2526	0	0.015394	0.059025	0	0.039146	0.007343	0.096731	0.388135	0.972006	0.963942	0.950373	0.926698	0.889873	0.581982
KWP933-E100-v7	Female	123008055	v7_Regions	91873328	91873328	76677115	76607529	0.834596	0.999092	93.514	81	1211	0	0.014235	0.164763	0	0.032822	0.019221	0.014872	0.419018	0.972004	0.950912	0.909011	0.845094	0.76549	0.370659
UHR254-E100-v7	Male	273120880	v7_Regions	95804504	95804504	87852799	87696174	0.917001	0.998217	105.684	86	1487	0	0.01355	0.082728	0	0.041699	0.022693	0.025188	0.452614	0.972002	0.94685	0.897038	0.829225	0.754137	0.425927
TOY291-E100-v7	Male	215094304	v7_Regions	112730262	112730262	99169404	99156883	0.879705	0.999874	126.432	111	1640	0	0.013656	0.119798	0	0.037878	0.009204	0.039258	0.413452	0.971996	0.962922	0.948434	0.923508	0.885314	0.572339
VXF710-E100-v7	Male	199858390	v7_Regions	102674394	102674394	90547489	90532762	0.88189	0.999837	116.392	104	1553	0	0.013624	0.117669	0	0.03855	0.010344	0.032543	0.423636	0.97199	0.959577	0.939777	0.907936	0.862172	0.526821
FZY601-E100-v7	Male	125913437	v7_Regions	115317970	115317970	92533090	92446560	0.802417	0.999065	121.18	105	1874	0	0.014355	0.196794	0	0.03711	0.017146	0.034701	0.357106	0.971988	0.959509	0.938162	0.904629	0.858416	0.534589
WHS912-E100-v7	Female	144679479	v7_Regions	94829616	94829616	80865490	80769656	0.852745	0.998815	98.029	84	1306	0	0.013969	0.146671	0	0.03663	0.025044	0.015747	0.421061	0.971986	0.952634	0.916305	0.860064	0.786494	0.39199
LEO807-E100-v7	Male	136849252	v7_Regions	73136692	73136692	64182679	64084449	0.877572	0.99847	81.4197	71	2786	0	0.01453	0.121955	0	0.045725	0.008981	0.286581	0.269915	0.971981	0.947469	0.895509	0.815781	0.718367	0.279021
WUN300-E100-v8	Male	153040017	v8_Regions	103494712	103494712	87813902	87810647	0.848487	0.999963	100.568	95	1637	0	0.012767	0.150942	0	0.034766	0.010157	0.015523	0.47641	0.971978	0.95598	0.932478	0.895158	0.841387	0.464437
JSJ515-E100-v7	Female	366577333	v7_Regions	89630820	89630820	84364377	84344096	0.941243	0.99976	105.444	92	1387	0	0.0143	0.058545	0	0.035868	0.010902	0.022492	0.476862	0.971971	0.958541	0.932932	0.889125	0.828477	0.450312
VEP047-E100-v7	Male	287192788	v7_Regions	100973988	100973988	92595003	92583436	0.917018	0.999875	113.987	98	2027	0	0.012782	0.082687	0	0.034923	0.013293	0.016713	0.48352	0.97197	0.957252	0.931954	0.891367	0.83553	0.489295
QAN938-E100-v7	Male	271099901	v7_Regions	100282932	100282932	91552235	91531417	0.912939	0.999773	115.584	103	1716	0	0.013564	0.086698	0	0.036672	0.012985	0.018322	0.461778	0.971963	0.961319	0.943972	0.91385	0.868643	0.521354
TBE236-E100-v6	Female	117453059	v6_Regions	59810642	59810642	52811793	52732028	0.882983	0.99849	77.5247	70	1359	0	0.013502	0.116275	0	0.032313	0.019866	0.114474	0.386687	0.971951	0.953353	0.912009	0.837463	0.736705	0.244537
QXH556-E100-v7	Female	319115419	v7_Regions	96324470	96324470	89405878	89394149	0.928174	0.999869	109.939	97	1339	0	0.014474	0.071549	0	0.037784	0.012582	0.022898	0.471648	0.971949	0.960592	0.940168	0.904562	0.851805	0.482933
SWB556-E100-v7	Male	112253927	v7_Regions	106049442	106049442	84543860	84437530	0.797212	0.998742	102.39	83	1806	0	0.013569	0.202032	0	0.036241	0.018466	0.02717	0.387848	0.971942	0.942764	0.886915	0.813044	0.733389	0.407333
MXC677-E100-v7	Male	138320157	v7_Regions	93034894	93034894	79015477	78923975	0.84931	0.998842	96.0972	79	1751	0	0.013449	0.150112	0	0.037577	0.019138	0.019013	0.423172	0.971941	0.943114	0.886469	0.81007	0.727142	0.37815
OVL314-E100-v7	Male	210256742	v7_Regions	94551366	94551366	84674496	84664749	0.89554	0.999885	102.198	86	1770	0	0.013449	0.104005	0	0.039283	0.012059	0.018088	0.460182	0.971936	0.950899	0.908978	0.846788	0.772386	0.415359
AYB403-E100-v7	Male	93214963	v7_Regions	94469038	94469038	74120304	74094939	0.784599	0.999658	87.913	80	991	0	0.013684	0.214579	0	0.036496	0.009319	0.019178	0.410682	0.971926	0.955392	0.919875	0.859482	0.778584	0.345389
PJE968-E100-v7	Male	215787211	v7_Regions	91968132	91968132	82827764	82802299	0.900614	0.999693	102.638	91	1102	0	0.013605	0.099014	0	0.037068	0.013338	0.026311	0.452736	0.971923	0.959662	0.936509	0.894817	0.834158	0.440533
ELQ527-E100-v7	Female	253968252	v7_Regions	104669286	104669286	94586029	94563772	0.903666	0.999765	118.58	104	1746	0	0.014704	0.095939	0	0.040402	0.010008	0.032458	0.4442	0.971922	0.960394	0.940788	0.90788	0.860893	0.527299
LOX179-E100-v7	Female	228282590	v7_Regions	106195254	106195254	94748060	94720397	0.892206	0.999708	116.701	103	1313	0	0.014442	0.107404	0	0.033952	0.011551	0.012838	0.464841	0.971916	0.959423	0.938699	0.904941	0.857034	0.520084
NKS535-E200-v7	Female	284054991	v7_Regions	108535346	108535346	98796406	98786531	0.910269	0.9999	120.591	101	1909	0	0.014286	0.089373	0	0.035667	0.018987	0.00871	0.475802	0.971908	0.956766	0.927936	0.883114	0.825662	0.505994
XCV880-E100-v6	Female	113733899	v6_Regions	73361074	73361074	62720542	62616647	0.854957	0.998344	74.2233	66	982	0	0.013633	0.144557	0	0.035549	0.011497	0.022614	0.399311	0.971893	0.950675	0.900497	0.812153	0.698863	0.218018
CFO456-E100-v7	Male	153438261	v7_Regions	120835736	120835736	99893810	99772106	0.826691	0.998782	122.4	104	1481	0	0.0135	0.172706	0	0.03394	0.021033	0.017262	0.410411	0.97189	0.958072	0.933459	0.894794	0.843436	0.525504
XWX421-E100-v7	Female	455852816	v7_Regions	115717812	115717812	108674800	108672882	0.939136	0.999982	141.432	124	2451	0	0.015169	0.060639	0	0.037825	0.007442	0.088655	0.394791	0.971888	0.964615	0.95437	0.936653	0.908682	0.645728
KHV706-E100-v8	Male	187470306	v8_Regions	87546182	87546182	78076508	78069051	0.891832	0.999904	98.8062	90	2111	0	0.013957	0.107763	0	0.036508	0.016897	0.028665	0.447389	0.971886	0.951926	0.921823	0.875522	0.812579	0.435014
AOC300-E100-v7	Male	184754268	v7_Regions	104848780	104848780	91285929	91274955	0.870644	0.99988	116.342	102	1600	0	0.014015	0.128838	0	0.038967	0.008463	0.042846	0.408169	0.971882	0.959174	0.935866	0.897384	0.8448	0.512985
VCB789-E100-v7	Male	216075198	v7_Regions	104989086	104989086	93207979	93181287	0.887787	0.999714	122.171	109	1682	0	0.013959	0.111255	0	0.036264	0.01405	0.035725	0.414765	0.97188	0.961715	0.946443	0.920714	0.88159	0.562554
RTM835-E100-v8	Male	333263346	v8_Regions	73376440	73376440	69481651	69479605	0.94692	0.999971	90.0526	85	2507	0	0.014753	0.052798	0	0.044843	0.008515	0.113319	0.435585	0.971879	0.952574	0.924612	0.882399	0.821533	0.371179
AYJ003-E100-v7	Female	114001382	v7_Regions	105612472	105612472	84532062	84520622	0.800398	0.999865	100.616	88	1728	0	0.014194	0.198747	0	0.035975	0.006228	0.013379	0.425798	0.971871	0.957221	0.927108	0.876282	0.808314	0.422701
WFL414-E100-v6	Female	89236409	v6_Regions	58511480	58511480	49898955	49842932	0.852806	0.998877	73.2176	66	1032	0	0.014124	0.146379	0	0.030897	0.017577	0.121059	0.365104	0.971864	0.950098	0.898456	0.809088	0.69372	0.207672
RFW127-E100-v6	Female	153758645	v6_Regions	77345590	77345590	68395418	68287443	0.884283	0.998421	82.7238	76	991	0	0.013457	0.115321	0	0.034742	0.021547	0.04171	0.40048	0.971863	0.953705	0.918047	0.85741	0.772099	0.291967
RZH281-E100-v7	Male	141882372	v7_Regions	98174516	98174516	83000263	82914754	0.845436	0.99897	101.952	84	2239	0	0.013702	0.153946	0	0.040214	0.018499	0.031612	0.402941	0.971854	0.946988	0.898074	0.82949	0.7525	0.412127
MYP705-E100-v6	Female	90086865	v6_Regions	96678038	96678038	74849278	74735855	0.774212	0.998485	93.3182	84	1766	0	0.014106	0.224793	0	0.037122	0.009222	0.230009	0.252539	0.971853	0.956313	0.928593	0.882209	0.815286	0.373303
CCY714-E100-v7	Male	303160055	v7_Regions	93642374	93642374	86761477	86711951	0.926519	0.999429	102.102	93	1253	0	0.01492	0.073192	0	0.047543	0.011207	0.138764	0.369439	0.97185	0.95882	0.934544	0.894229	0.837398	0.447155
QNN133-E100-v7	Female	100557600	v7_Regions	57793326	57793326	50240949	50165442	0.869321	0.998497	66.5375	61	1143	0	0.014897	0.129994	0	0.038923	0.024317	0.210569	0.327877	0.971847	0.948909	0.889616	0.786299	0.655384	0.145748
MBR384-E100-v7	Female	297307185	v7_Regions	98779968	98779968	91009923	90990271	0.92134	0.999784	117.971	105	1390	0	0.014396	0.078365	0	0.03573	0.011189	0.032973	0.440344	0.971841	0.962042	0.946743	0.920018	0.878463	0.539899
RLX852-E100-v8	Male	325866066	v8_Regions	203548040	203548040	174829437	174806600	0.85891	0.999869	203.786	196	4441	0	0.013037	0.140534	0	0.038669	0.016654	0.029802	0.448085	0.971841	0.945516	0.921623	0.902349	0.885607	0.794384
LCL495-E100-v8	Male	205650866	v8_Regions	86134332	86134332	77713232	77711762	0.902233	0.999981	99.4316	91	2430	0	0.014345	0.097398	0	0.038396	0.009041	0.043584	0.440656	0.971839	0.950818	0.921904	0.878617	0.818527	0.439628
LAY651-E100-v7	Female	234719612	v7_Regions	106568118	106568118	95337316	95329553	0.894614	0.999919	118.656	103	1479	0	0.014111	0.104977	0	0.034294	0.011027	0.009717	0.466003	0.971838	0.960787	0.940741	0.905908	0.855801	0.519222
QOL523-E100-v7	Female	305077686	v7_Regions	86947708	86947708	81035593	81023610	0.932004	0.999852	104.085	93	1281	0	0.0147	0.067763	0	0.034194	0.011149	0.027027	0.457484	0.971836	0.959448	0.936877	0.896972	0.838753	0.45023
EFP009-E100-v7	Male	244911453	v7_Regions	93140074	93140074	84816270	84768746	0.910631	0.99944	104.339	94	1297	0	0.014594	0.089022	0	0.042998	0.011077	0.102716	0.384636	0.971834	0.958928	0.935862	0.897015	0.84162	0.461117
TMQ287-E100-v6	Female	148978909	v6_Regions	76986302	76986302	67848719	67779384	0.881309	0.998978	80.8292	69	1330	0	0.014278	0.118215	0	0.036595	0.012265	0.0265	0.405567	0.971831	0.951111	0.899068	0.811057	0.704665	0.271448
NRA056-E100-v7	Male	261733709	v7_Regions	104451020	104451020	94689823	94688139	0.906548	0.999982	124.076	105	2707	0	0.014231	0.093087	0	0.036983	0.00704	0.061994	0.40556	0.971822	0.96203	0.943132	0.909134	0.8598	0.532428
KOE043-E100-v7	Female	291949747	v7_Regions	96345654	96345654	88812936	88786323	0.921816	0.9997	107.482	92	1466	0	0.014323	0.077904	0	0.036253	0.017961	0.012136	0.482612	0.97182	0.957166	0.929621	0.883662	0.82172	0.452858
QJB945-E100-v7	Female	248494067	v7_Regions	91959146	91959146	83951793	83941409	0.912925	0.999876	106.313	95	1447	0	0.014474	0.08674	0	0.034809	0.011156	0.02068	0.461866	0.971812	0.960219	0.939996	0.903739	0.849201	0.463844
HEP241-E100-v7	Male	300132587	v7_Regions	117919932	117919932	107059682	107055541	0.907901	0.999961	125.264	106	1310	0	0.01218	0.091772	0	0.033459	0.008562	0.01286	0.506317	0.971807	0.956006	0.929765	0.890803	0.840584	0.538133
REE050-E100-v7	Male	272876226	v7_Regions	90347268	90347268	83261320	83240680	0.92157	0.999752	94.4444	79	1358	0	0.012277	0.078117	0	0.038116	0.01105	0.004043	0.520773	0.971802	0.949798	0.906687	0.840291	0.75686	0.362023
TYU818-E100-v7	Male	279753498	v7_Regions	94605726	94605726	87034784	86988610	0.919974	0.999469	104.242	92	1348	0	0.013196	0.079733	0	0.03714	0.012639	0.012938	0.490765	0.971802	0.959475	0.936588	0.895512	0.834911	0.442929
KHF538-E100-v7	Female	238511127	v7_Regions	96805006	96805006	87613775	87602504	0.905054	0.999871	109.857	97	1519	0	0.014727	0.094586	0	0.035497	0.01065	0.018078	0.463489	0.971796	0.958462	0.935798	0.898364	0.84502	0.481342
OQC863-E100-v7	Male	273114052	v7_Regions	93930468	93930468	86294619	86267166	0.918707	0.999682	109.754	98	1298	0	0.013817	0.080969	0	0.038879	0.011227	0.033576	0.446501	0.971792	0.960095	0.939931	0.904926	0.853332	0.486821
KMB088-E100-v7	Male	194216419	v7_Regions	114325464	114325464	99037611	98920743	0.866278	0.99882	122.102	107	1623	0	0.013573	0.133236	0	0.033239	0.024042	0.02008	0.426222	0.971787	0.961482	0.942661	0.91025	0.864256	0.543724
BOT883-E100-v7	Female	505999000	v7_Regions	112004552	112004552	106023353	105997939	0.946599	0.99976	126.141	110	2333	0	0.013877	0.053197	0	0.036851	0.010356	0.010638	0.514161	0.971787	0.960234	0.942896	0.915272	0.875162	0.564539
WPH378-E100-v6	Female	148067576	v6_Regions	60335702	60335702	54588672	54517006	0.904749	0.998687	78.2014	71	1074	0	0.014025	0.094735	0	0.033426	0.015554	0.143439	0.382803	0.971785	0.953712	0.914201	0.843886	0.746002	0.24987
FFK663-E100-v7	Female	293561380	v7_Regions	80620224	80620224	75328640	75317927	0.934364	0.999858	97.5324	87	1352	0	0.015123	0.065379	0	0.037566	0.009724	0.042343	0.438538	0.971784	0.959664	0.935579	0.891046	0.825178	0.404188
ZEN556-E100-v6	Female	87891643	v6_Regions	113219314	113219314	83518464	83387164	0.73767	0.998428	95.7265	89	1839	0	0.014079	0.261249	0	0.037261	0.008531	0.239529	0.2368	0.971779	0.957262	0.933557	0.895822	0.840534	0.408646
MEW467-E100-v7	Male	318770168	v7_Regions	97423580	97423580	90343725	90335185	0.927329	0.999905	110.602	93	1542	0	0.013247	0.07238	0	0.036422	0.018388	0.012416	0.480705	0.971778	0.95615	0.924991	0.874887	0.810539	0.460943
AKZ655-E100-v7	Female	133468792	v7_Regions	75088896	75088896	65456566	65387103	0.871721	0.998939	79.7253	69	1246	0	0.014608	0.12779	0	0.036215	0.024229	0.020079	0.427251	0.971773	0.944901	0.885942	0.798006	0.69511	0.268833
VQV349-E100-v7	Female	141004695	v7_Regions	97303008	97303008	82300345	82196241	0.845815	0.998735	101.917	88	1309	0	0.014382	0.153639	0	0.03554	0.020315	0.020784	0.410101	0.971771	0.953718	0.921146	0.870049	0.802817	0.421224
FVQ183-E100-v8	Female	255704435	v8_Regions	99705434	99705434	90588082	90586792	0.908557	0.999986	113.938	104	3375	0	0.014365	0.09111	0	0.034114	0.009066	0.027384	0.471126	0.971771	0.950789	0.9282	0.897738	0.854194	0.530224
SRA751-E100-v7	Female	94995338	v7_Regions	65979008	65979008	55756583	55664645	0.845065	0.998351	70.3943	66	1026	0	0.015081	0.154326	0	0.037554	0.021884	0.039364	0.380258	0.97177	0.953943	0.910707	0.829479	0.715736	0.171488
CRB750-E100-v7	Female	190444413	v7_Regions	91970914	91970914	81714715	81577459	0.888484	0.99832	96.268	83	1906	0	0.014502	0.111118	0	0.038519	0.028262	0.021742	0.440731	0.971769	0.952452	0.914163	0.854143	0.777906	0.388296
CAZ634-E100-v7	Female	277041893	v7_Regions	95137130	95137130	87412073	87375120	0.918801	0.999577	109.314	97	1816	0	0.015141	0.080871	0	0.042389	0.01024	0.049266	0.43473	0.971769	0.960472	0.940723	0.906082	0.854837	0.485402
FMA211-E100-v6	Female	182533657	v6_Regions	82017572	82017572	73468940	73332433	0.895771	0.998142	89.1826	82	1301	0	0.014585	0.103881	0	0.03486	0.022415	0.042468	0.403737	0.971768	0.957014	0.929212	0.880595	0.809124	0.346114
BRA898-E100-v7	Male	162062961	v7_Regions	139444196	139444196	114009025	109241823	0.817596	0.958186	133.311	113	1715	0	0.013729	0.186863	0	0.037999	0.026097	0.040184	0.370061	0.971766	0.956395	0.929589	0.890004	0.840521	0.566254
ZAC782-E100-v7	Female	202092181	v7_Regions	170177916	170177916	138915453	138677330	0.816295	0.998286	161.036	137	2231	0	0.013987	0.183167	0	0.034013	0.020687	0.013426	0.426795	0.971766	0.961157	0.944931	0.919657	0.885989	0.660291
NNF127-E100-v7	Female	253925660	v7_Regions	127453470	127453470	112716029	112693662	0.88437	0.999802	137.689	118	1761	0	0.013927	0.115245	0	0.034683	0.006895	0.021564	0.461934	0.971765	0.958997	0.938963	0.90778	0.866356	0.595718
KNQ416-E100-v8	Female	218874577	v8_Regions	94104304	94104304	84676809	84674022	0.899819	0.999967	109.992	105	3108	0	0.015387	0.099782	0	0.039129	0.008239	0.05821	0.420834	0.971764	0.955004	0.935113	0.90868	0.871877	0.543578
SVO745-E100-v7	Female	184537590	v7_Regions	100146974	100146974	87740051	87518389	0.876113	0.997474	125.44	109	2519	0	0.014097	0.122361	0	0.035279	0.022325	0.173721	0.352084	0.97176	0.960647	0.942947	0.913042	0.870011	0.559989
XOV581-E100-v7	Male	517113614	v7_Regions	109227600	109227600	103651544	103623751	0.94895	0.999732	124.339	109	3068	0	0.013044	0.050843	0	0.039982	0.010161	0.01929	0.500947	0.971752	0.960781	0.944632	0.917884	0.877936	0.561524
PNS813-E100-v7	Male	334329350	v7_Regions	82820120	82820120	77892366	77868728	0.940501	0.999697	100.361	90	1300	0	0.01395	0.059254	0	0.035877	0.021524	0.024414	0.455209	0.971743	0.959415	0.937047	0.897061	0.836918	0.426599
BSB381-E100-v7	Female	166518440	v7_Regions	91455812	91455812	79977874	79873284	0.874497	0.998692	99.4165	86	1740	0	0.014516	0.124991	0	0.037214	0.020396	0.019425	0.424689	0.971736	0.95228	0.916101	0.860139	0.788346	0.406776
UJZ557-E100-v7	Male	97843538	v7_Regions	70632348	70632348	59332801	59084142	0.840023	0.995809	62.5029	56	994	0	0.012879	0.159672	0	0.040194	0.027261	0.004079	0.464322	0.971734	0.937941	0.856163	0.731601	0.59098	0.132118
AEQ961-E100-v7	Female	406968615	v7_Regions	158492144	158492144	144011382	143987327	0.908634	0.999833	165.881	141	2258	0	0.013601	0.090585	0	0.033422	0.011692	0.005017	0.506267	0.971734	0.962361	0.950345	0.933111	0.908718	0.696893
JUU877-E100-v7	Male	229154878	v7_Regions	95501550	95501550	86205376	86181042	0.902659	0.999718	104.61	91	1305	0	0.013334	0.096971	0	0.038115	0.011374	0.01947	0.46941	0.971726	0.955058	0.924745	0.876654	0.812857	0.441128
LQW650-E100-v7	Female	183837762	v7_Regions	113238020	113238020	97461085	97451651	0.860675	0.999903	116.726	100	1772	0	0.014304	0.13875	0	0.038436	0.011172	0.01547	0.446719	0.971717	0.958207	0.932299	0.889737	0.833667	0.500123
PZT112-E100-v8	Female	209872645	v8_Regions	101838374	101838374	90425896	90421214	0.887935	0.999948	106.362	100	1825	0	0.013637	0.111642	0	0.034189	0.010982	0.012512	0.495063	0.971716	0.956969	0.940285	0.916397	0.879189	0.505436
MVV524-E100-v7	Male	464773513	v7_Regions	133840972	133840972	124651093	124647009	0.931337	0.999967	158.194	133	3975	0	0.013003	0.068317	0	0.04309	0.010659	0.025625	0.453778	0.971706	0.957695	0.938987	0.915143	0.885099	0.660417
MTP912-E100-v7	Female	361840932	v7_Regions	115561550	115561550	106807024	106801940	0.924244	0.999952	137.498	119	2543	0	0.014493	0.075437	0	0.038409	0.009081	0.050355	0.419374	0.971704	0.96281	0.949746	0.928776	0.89649	0.6168
VXZ834-E100-v6	Female	125456821	v6_Regions	57914004	57914004	51720550	51662253	0.893058	0.998873	73.9417	67	1172	0	0.012861	0.10634	0	0.032781	0.014726	0.154286	0.366716	0.971699	0.950334	0.903034	0.821227	0.712104	0.214506
YUN440-E100-v8	Female	131215723	v8_Regions	102770208	102770208	85036897	85032821	0.827447	0.999952	113.036	112	1851	0	0.014492	0.171824	0	0.035971	0.008727	0.023174	0.407034	0.971696	0.958456	0.9433	0.924718	0.900994	0.616322
ZRM889-E100-v7	Female	163148735	v7_Regions	131757590	131757590	108403399	108397115	0.822749	0.999942	131.401	114	2248	0	0.014336	0.176585	0	0.034121	0.008144	0.016126	0.426841	0.971696	0.961815	0.945325	0.917704	0.877326	0.582808
NYY239-E100-v7	Female	295059459	v7_Regions	122957186	122957186	110992327	110986200	0.902691	0.999945	134.916	114	2613	0	0.01429	0.096885	0	0.040735	0.011503	0.031473	0.4438	0.971685	0.961616	0.945893	0.919508	0.880659	0.584642
WQR049-E100-v7	Male	94203720	v7_Regions	66310444	66310444	55914494	55815028	0.843223	0.998221	70.6849	66	855	0	0.014258	0.156147	0	0.03806	0.022236	0.042097	0.375161	0.971683	0.950859	0.904037	0.82127	0.708959	0.180139
NHQ350-E100-v7	Male	274341235	v7_Regions	84256178	84256178	78103170	78084589	0.926973	0.999762	93.4926	80	1324	0	0.013375	0.072746	0	0.037322	0.018434	0.009172	0.491278	0.971683	0.950836	0.908197	0.84219	0.759199	0.359774
PRK625-E100-v8	Female	343768390	v8_Regions	62082754	62082754	59362126	59360050	0.956177	0.999965	77.1223	73	2253	0	0.015603	0.043594	0	0.039426	0.008753	0.096318	0.464035	0.971678	0.952311	0.918059	0.859984	0.773264	0.232132
NME207-E100-v7	Female	235268850	v7_Regions	97802016	97802016	88304452	88280156	0.90289	0.999725	105.203	90	1749	0	0.014061	0.096747	0	0.034285	0.009961	0.013812	0.48375	0.971677	0.952532	0.918126	0.8657	0.799737	0.440365
SHH834-E100-v6	Female	148731621	v6_Regions	90663362	90663362	78159137	78075682	0.862081	0.998932	94.8061	85	1817	0	0.014161	0.137339	0	0.042707	0.010386	0.231708	0.31063	0.971676	0.952758	0.918826	0.867642	0.800259	0.391789
OPF450-E100-v7	Male	99017476	v7_Regions	68645898	68645898	58015306	57996434	0.845139	0.999675	70.0277	64	806	0	0.013665	0.154268	0	0.036611	0.009656	0.018258	0.441672	0.971675	0.947289	0.888436	0.791628	0.672451	0.190491
HKL768-E100-v7	Female	234510470	v7_Regions	99798982	99798982	89895341	89883470	0.900764	0.999868	112.39	100	1248	0	0.014451	0.098871	0	0.033189	0.012242	0.016688	0.464161	0.971673	0.960354	0.941912	0.909833	0.861523	0.502876
ASH060-E100-v7	Female	236796921	v7_Regions	118070736	118070736	104502240	104488425	0.885082	0.999868	128.08	111	1627	0	0.013536	0.114501	0	0.033861	0.009481	0.020605	0.460488	0.971668	0.956804	0.932885	0.896827	0.850145	0.560535
ZVZ309-E100-v6	Female	121769573	v6_Regions	55450372	55450372	49595174	49538928	0.894407	0.998866	69.1475	62	984	0	0.012929	0.104967	0	0.035455	0.014505	0.156665	0.370897	0.971666	0.946437	0.888964	0.79126	0.666485	0.174891
QAJ177-E100-v7	Male	234947565	v7_Regions	101924484	101924484	91625711	91608008	0.898957	0.999807	111.93	96	1603	0	0.012842	0.100664	0	0.037464	0.009241	0.011762	0.482042	0.971665	0.955489	0.927623	0.883931	0.825435	0.475717
SBR183-E100-v6	Female	187641657	v6_Regions	73752028	73752028	66962064	66791180	0.907935	0.997448	78.2459	70	1297	0	0.013736	0.091807	0	0.036852	0.016131	0.030709	0.418659	0.971659	0.952137	0.909305	0.833354	0.730237	0.247841
VYO702-E100-v6	Female	171973233	v6_Regions	75703048	75703048	67952768	67883057	0.897623	0.998974	80.4537	69	1462	0	0.014684	0.101994	0	0.036739	0.012285	0.029809	0.413279	0.971659	0.952243	0.904424	0.820093	0.712451	0.265028
LQS303-E100-v7	Male	81620183	v7_Regions	102418050	102418050	76105981	76002711	0.743091	0.998643	100.972	89	2684	0	0.015077	0.255926	0	0.036446	0.014572	0.069255	0.288388	0.971655	0.955156	0.923745	0.874414	0.809592	0.425047
SCM468-E100-v7	Male	297546889	v7_Regions	100122174	100122174	92149367	92126650	0.920369	0.999753	108.576	94	1731	0	0.012741	0.079309	0	0.038425	0.01133	0.007244	0.502828	0.971652	0.958202	0.934028	0.892129	0.832636	0.459173
TLY406-E100-v7	Female	256784332	v7_Regions	115864270	115864270	103722813	103705068	0.89521	0.999829	126.436	110	1443	0	0.013918	0.104411	0	0.032812	0.007817	0.012465	0.47933	0.971652	0.959653	0.940308	0.909031	0.865038	0.559061
URO057-E100-v8	Female	297211271	v8_Regions	102840668	102840668	94435948	94433911	0.918274	0.999978	144.056	143	2800	0	0.014084	0.081329	0	0.036403	0.014527	0.061688	0.413771	0.971652	0.949308	0.921352	0.890626	0.858654	0.688768
JUF123-E200-v7	Male	38789299	v7_Regions	187071106	187071106	71022620	70601148	0.379656	0.994066	80.5465	71	1525	0	0.013141	0.619089	0	0.027032	0.005833	0.054036	0.144222	0.971649	0.943669	0.88717	0.806268	0.710925	0.282268
JZH227-E100-v7	Female	166941448	v7_Regions	84627436	84627436	74750736	74604589	0.883292	0.998045	92.1335	77	1636	0	0.014295	0.116354	0	0.038362	0.022802	0.023996	0.427912	0.971648	0.949729	0.901996	0.829582	0.742831	0.34633
UHP966-E100-v7	Male	113073673	v7_Regions	110139710	110139710	87193363	87185218	0.791661	0.999907	105.923	87	2386	0	0.013771	0.207514	0	0.038068	0.008184	0.037975	0.380493	0.971648	0.946245	0.898533	0.83293	0.759213	0.429318
RLH833-E100-v7	Female	192022626	v7_Regions	100200400	100200400	88208160	88075885	0.880317	0.9985	99.9107	89	1742	0	0.014024	0.119286	0	0.040451	0.022024	0.031718	0.444226	0.971647	0.955857	0.927296	0.880525	0.815995	0.421438
PNQ881-E100-v7	Male	271092808	v7_Regions	95243686	95243686	87341978	87310094	0.917037	0.999635	107.135	93	1611	0	0.014088	0.082649	0	0.042945	0.010261	0.044312	0.445235	0.971647	0.956208	0.928175	0.883357	0.823411	0.459676
JXT474-E100-v7	Male	225295337	v7_Regions	91752316	91752316	83013472	83005639	0.904756	0.999906	101.935	86	2003	0	0.013366	0.094868	0	0.036831	0.019923	0.009246	0.467699	0.971643	0.9549	0.92079	0.864663	0.792031	0.409951
KZR244-E100-v7	Female	319961152	v7_Regions	107226076	107226076	98722785	98719344	0.920698	0.999965	127.738	113	2207	0	0.015302	0.079028	0	0.036917	0.00693	0.112612	0.363896	0.971642	0.963244	0.949425	0.925691	0.889396	0.585631
VYZ811-E100-v7	Male	220316839	v7_Regions	87280098	87280098	79177692	79153178	0.907168	0.99969	96.6607	84	1179	0	0.013564	0.092481	0	0.036526	0.010784	0.014758	0.476836	0.971638	0.953906	0.920003	0.864958	0.792115	0.390989
TMK077-E100-v7	Female	142189844	v7_Regions	77507092	77507092	67834124	67688273	0.875199	0.99785	97.0302	85	1657	0	0.014861	0.124236	0	0.03449	0.021736	0.21634	0.311466	0.971636	0.953516	0.917909	0.861682	0.788913	0.394562
JLX660-E100-v7	Female	80479786	v7_Regions	66824380	66824380	54709646	54619873	0.818708	0.998359	68.7837	65	788	0	0.015164	0.180606	0	0.036141	0.021883	0.031246	0.376398	0.971634	0.953537	0.910236	0.827454	0.709268	0.156068
LQS671-E100-v7	Female	165980648	v7_Regions	87827098	87827098	77169236	77161116	0.87865	0.999895	93.8377	80	1473	0	0.014139	0.120857	0	0.035874	0.009057	0.007924	0.467428	0.971634	0.952136	0.910148	0.844367	0.762312	0.363841
UPW498-E100-v7	Female	107235818	v7_Regions	62501664	62501664	54236590	54123059	0.867762	0.997907	70.085	63	982	0	0.015279	0.13185	0	0.039862	0.020432	0.039003	0.385455	0.971633	0.944564	0.878205	0.77554	0.654985	0.190216
KAS716-E100-v7	Male	267743508	v7_Regions	105068840	105068840	95403028	95400710	0.908005	0.999976	124.129	108	1744	0	0.013849	0.091667	0	0.035166	0.010684	0.036549	0.436259	0.971629	0.962348	0.946551	0.917633	0.87394	0.551941
LRV799-E100-v7	Female	118646702	v7_Regions	101325356	101325356	82495648	82345876	0.814166	0.998184	101.898	88	1287	0	0.014667	0.183587	0	0.032895	0.022719	0.023273	0.390414	0.971627	0.95408	0.918611	0.863366	0.793282	0.424912
OEL682-E100-v7	Female	144302666	v7_Regions	106711256	106711256	89398831	87758492	0.837764	0.981651	93.2779	83	1324	0	0.014194	0.154795	0	0.040173	0.037039	0.024173	0.415711	0.971624	0.952333	0.918399	0.864004	0.791273	0.375682
JFS002-E100-v7	Female	273604660	v7_Regions	97687936	97687936	89463706	89453060	0.915811	0.999881	112.109	98	2005	0	0.014267	0.083874	0	0.035479	0.010865	0.018659	0.469131	0.971618	0.958758	0.937623	0.902027	0.850221	0.492376
MBM738-E100-v6	Female	154830650	v6_Regions	75173054	75173054	66748400	66639721	0.88793	0.998372	81.4108	74	923	0	0.014418	0.111647	0	0.034578	0.023468	0.029885	0.40934	0.971617	0.954649	0.917581	0.851118	0.758423	0.27549
BXH981-E100-v7	Male	244257513	v7_Regions	88167404	88167404	80666103	80637573	0.91492	0.999646	99.7446	88	1470	0	0.013794	0.084752	0	0.038843	0.016687	0.02155	0.461536	0.971617	0.95587	0.926805	0.878366	0.812177	0.415796
JEW257-E100-v7	Female	261280251	v7_Regions	108749090	108749090	98174778	98136964	0.902764	0.999615	122.766	109	1684	0	0.014764	0.096864	0	0.040676	0.010427	0.042675	0.433571	0.971616	0.961144	0.944682	0.917742	0.878172	0.564005
YYK082-E100-v6	Female	80167781	v6_Regions	90277530	90277530	69063066	68954135	0.765008	0.998423	89.6713	81	2258	0	0.013655	0.23367	0	0.036814	0.01081	0.195339	0.270438	0.971615	0.955167	0.925253	0.874295	0.801136	0.344752
JMF813-E100-v7	Male	255808465	v7_Regions	101446226	101446226	92018112	91993449	0.907063	0.999732	111.558	96	1637	0	0.013306	0.092612	0	0.036348	0.010714	0.013124	0.481029	0.971615	0.955698	0.927829	0.884272	0.826065	0.477086
JCJ331-E100-v7	Female	132540752	v7_Regions	56413310	56413310	50824954	50718731	0.900939	0.99791	75.0559	66	1146	0	0.015261	0.098577	0	0.035826	0.025489	0.169232	0.3538	0.971612	0.946946	0.889001	0.797398	0.687107	0.231881
ZSL946-E100-v7	Female	85560043	v7_Regions	63455932	63455932	53045019	52936109	0.835935	0.997947	67.9787	61	887	0	0.015169	0.163538	0	0.038966	0.020444	0.027518	0.381628	0.971611	0.944333	0.87581	0.768969	0.643284	0.172974
SZH006-E100-v7	Male	70582447	v7_Regions	79714336	79714336	60936850	60855222	0.76444	0.99866	71.1313	67	790	0	0.013348	0.234644	0	0.03537	0.023671	0.01304	0.387041	0.971609	0.952148	0.909981	0.832753	0.723494	0.187205
CWY760-E100-v8	Female	199829178	v8_Regions	96422242	96422242	85672498	85669845	0.888514	0.999969	106.363	100	2524	0	0.014384	0.111035	0	0.035397	0.023086	0.017912	0.457926	0.971604	0.949835	0.922247	0.885162	0.836833	0.501893
FEL859-E100-v7	Female	280493593	v7_Regions	110468872	110468872	100269601	100248668	0.907673	0.999791	127.898	114	1457	0	0.014249	0.091993	0	0.03307	0.01272	0.018067	0.458693	0.971604	0.962413	0.949686	0.92868	0.895703	0.595903
CKS757-E100-v7	Male	91872856	v7_Regions	54041192	54041192	46825342	46764817	0.866475	0.998707	66.2431	59	1199	0	0.014061	0.132667	0	0.03855	0.023467	0.215127	0.304291	0.971598	0.939831	0.865898	0.753416	0.624017	0.158831
OYH968-E100-v7	Female	126614640	v7_Regions	68639014	68639014	60130437	60050917	0.876039	0.998678	78.0196	71	1317	0	0.015072	0.123251	0	0.038887	0.023986	0.220059	0.329105	0.971596	0.953157	0.913207	0.842442	0.744863	0.246678
CHZ312-E100-v7	Female	421598820	v7_Regions	98204070	98204070	92700657	92699022	0.943959	0.999982	121.229	107	2373	0	0.015164	0.055837	0	0.038996	0.007476	0.089453	0.393438	0.97159	0.962835	0.947446	0.919942	0.87807	0.548362
XUW317-E100-v7	Male	335397866	v7_Regions	100974942	100974942	93738337	93715260	0.928333	0.999754	118.095	103	1507	0	0.014028	0.071404	0	0.039008	0.010667	0.035738	0.453814	0.971589	0.959991	0.939988	0.90623	0.858262	0.52375
YBN371-E100-v7	Female	172811390	v7_Regions	108286000	108286000	92977204	92785541	0.858626	0.997939	113.125	97	1570	0	0.014594	0.140917	0	0.036778	0.025089	0.022766	0.418287	0.971575	0.95695	0.926884	0.879348	0.818219	0.482057
LYZ755-E200-v7	Female	279619076	v7_Regions	276657684	276657684	218243727	218223734	0.788858	0.999908	264.865	222	5948	0	0.013624	0.21093	0	0.033407	0.007469	0.130037	0.301027	0.971575	0.961455	0.949691	0.935107	0.917754	0.800742
BNE083-E100-v7	Male	102265841	v7_Regions	78963334	78963334	65520548	65369530	0.829759	0.997695	94.7097	84	1863	0	0.013785	0.169437	0	0.036582	0.020664	0.20267	0.290645	0.971573	0.94829	0.909886	0.853659	0.781718	0.3846
AEB518-E100-v7	Male	144068175	v7_Regions	53632258	53632258	48943692	48838807	0.912579	0.997857	73.4324	64	1152	0	0.014015	0.08696	0	0.036889	0.026184	0.153126	0.369435	0.971566	0.939616	0.869991	0.768983	0.655728	0.223227
FMX980-E100-v7	Male	119028722	v7_Regions	91843520	91843520	76229046	76105230	0.829988	0.998376	97.3215	83	1929	0	0.013831	0.169352	0	0.039926	0.021332	0.210322	0.312228	0.971566	0.944671	0.893611	0.823659	0.74514	0.398311
ENT977-E100-v7	Female	154602129	v7_Regions	100485474	100485474	85818172	85605800	0.854036	0.997525	105.531	92	1513	0	0.014773	0.144479	0	0.039078	0.028859	0.025555	0.39707	0.971561	0.96148	0.941855	0.903537	0.844992	0.445181
NRP545-E100-v8	Male	300130179	v8_Regions	209403392	209403392	176781332	176753148	0.844214	0.999841	201.377	193	4142	0	0.012728	0.15512	0	0.038847	0.019348	0.02732	0.445054	0.971558	0.944393	0.919893	0.899598	0.881852	0.783791
REQ331-E100-v7	Female	110971445	v7_Regions	88258960	88258960	72826263	72805956	0.825143	0.999721	89.1813	80	1034	0	0.014617	0.174175	0	0.035576	0.009382	0.026831	0.41773	0.971555	0.955462	0.920984	0.862176	0.782522	0.351965
NKH622-E100-v7	Male	53896834	v7_Regions	80593472	80593472	56792762	56723935	0.704682	0.998788	75.5789	71	1143	0	0.01338	0.293738	0	0.033771	0.015104	0.142605	0.296856	0.971548	0.948877	0.906177	0.836556	0.742509	0.240599
VTY891-E100-v7	Male	312476140	v7_Regions	109040850	109040850	100057769	100054848	0.917617	0.999971	132.015	114	2469	0	0.013863	0.082054	0	0.037279	0.011061	0.039786	0.423189	0.971545	0.963429	0.950025	0.926298	0.889669	0.590523
TFE351-E100-v7	Female	94330063	v7_Regions	156740794	156740794	106471897	106453014	0.679286	0.999823	124.492	117	1808	0	0.014198	0.319348	0	0.033335	0.008677	0.011871	0.354519	0.971544	0.964343	0.955951	0.942371	0.918363	0.625982
JZV544-E100-v7	Female	319321353	v7_Regions	87078964	87078964	81396837	81364402	0.934747	0.999602	100.72	89	1541	0	0.014617	0.065022	0	0.037704	0.017879	0.014688	0.47937	0.971539	0.959239	0.935223	0.891188	0.826737	0.417883
BSZ748-E100-v7	Female	487747241	v7_Regions	117271268	117271268	110496067	110494272	0.942226	0.999984	142.051	125	2389	0	0.014989	0.057553	0	0.037917	0.008304	0.068768	0.420521	0.971538	0.964242	0.954556	0.937985	0.911512	0.652141
NKY032-E100-v7	Male	320670256	v7_Regions	123569706	123569706	112389378	112360023	0.909522	0.999739	133.197	115	1722	0	0.012966	0.09011	0	0.035644	0.009791	0.004375	0.501306	0.971535	0.962179	0.948648	0.92579	0.890206	0.59417
AKY827-E100-v8	Male	267359667	v8_Regions	99394950	99394950	90703738	90700432	0.912559	0.999964	120.968	117	3209	0	0.014006	0.087017	0	0.041713	0.021682	0.034855	0.423516	0.97153	0.955123	0.933672	0.907449	0.876674	0.621417
XRN623-E100-v7	Female	164508979	v7_Regions	94494714	94494714	82136517	82112006	0.869218	0.999702	95.9889	84	1512	0	0.01424	0.130262	0	0.040027	0.012688	0.020813	0.458052	0.971527	0.954418	0.91934	0.862278	0.788281	0.394084
FZH639-E100-v7	Female	307652441	v7_Regions	97800298	97800298	90422504	90414484	0.924563	0.999911	112.991	97	1434	0	0.013532	0.075161	0	0.032832	0.013642	0.01744	0.483464	0.971527	0.957198	0.932338	0.891628	0.83569	0.482219
VXA271-E100-v7	Male	98140778	v7_Regions	61002356	61002356	52444604	52353604	0.859714	0.998265	65.2267	60	706	0	0.014033	0.13975	0	0.03764	0.026325	0.024329	0.404363	0.971523	0.946021	0.885057	0.78162	0.64934	0.13687
WZH769-E100-v7	Male	190227212	v7_Regions	112175546	112175546	97150710	97136698	0.86606	0.999856	120.535	104	1357	0	0.013044	0.133419	0	0.03481	0.009626	0.024991	0.446178	0.971523	0.955337	0.929305	0.88988	0.838516	0.528143
KRU625-E100-v7	Male	108356237	v7_Regions	89424488	89424488	73271572	73267289	0.819368	0.999942	91.3401	75	1941	0	0.01384	0.1799	0	0.036189	0.008203	0.02729	0.40208	0.971521	0.939071	0.875278	0.791521	0.702425	0.347995
ENQ573-E100-v8	Male	119035992	v8_Regions	126241730	126241730	97982174	97971203	0.776147	0.999888	124.933	112	2419	0	0.01402	0.22315	0	0.033712	0.008741	0.034461	0.381734	0.97152	0.950948	0.929177	0.899159	0.857341	0.569389
NFY722-E100-v7	Female	264766679	v7_Regions	102327902	102327902	93046803	93030343	0.9093	0.999823	108.757	92	1417	0	0.013095	0.090342	0	0.033336	0.012024	0.004864	0.509049	0.971518	0.956604	0.929483	0.883665	0.820865	0.451807
VVA961-E100-v7	Male	46018578	v7_Regions	78326668	78326668	52814510	52668635	0.674285	0.997238	70.6318	67	955	0	0.013996	0.324547	0	0.032059	0.014599	0.157968	0.260778	0.971516	0.949945	0.900936	0.818272	0.710127	0.193891
EUL973-E100-v7	Female	112694047	v7_Regions	104406144	104406144	83593581	83486558	0.800658	0.99872	99.7912	85	1549	0	0.015077	0.198885	0	0.038319	0.015192	0.241555	0.282894	0.971515	0.948942	0.904797	0.840624	0.764131	0.411048
JBU233-E100-v6	Female	106845691	v6_Regions	98333996	98333996	78850722	78672842	0.801866	0.997744	97.1377	88	1592	0	0.014007	0.197408	0	0.037893	0.009684	0.250278	0.252191	0.971514	0.956139	0.929251	0.885704	0.823834	0.405413
PUM235-E100-v7	Female	107470594	v7_Regions	101166154	101166154	80693924	80688562	0.797638	0.999934	99.5839	82	1774	0	0.014212	0.201547	0	0.034584	0.009	0.01863	0.402476	0.971513	0.944792	0.891535	0.818806	0.7393	0.400628
CFT493-E100-v7	Male	286731041	v7_Regions	104002592	104002592	95114765	95109279	0.914542	0.999942	121.724	107	2385	0	0.014557	0.085155	0	0.038661	0.006825	0.112368	0.363351	0.971513	0.961775	0.944513	0.915161	0.872321	0.547653
STP665-E100-v6	Female	136040822	v6_Regions	76973160	76973160	67051370	66980253	0.871101	0.998939	78.898	69	1365	0	0.014756	0.128392	0	0.036295	0.013371	0.029361	0.401386	0.971507	0.953813	0.912068	0.834507	0.727833	0.249618
PPY931-E100-v7	Male	313446613	v7_Regions	97691794	97691794	90460514	90455871	0.925979	0.999949	117.881	102	1942	0	0.014065	0.073713	0	0.040541	0.008135	0.057071	0.407321	0.971504	0.960736	0.942005	0.909695	0.862166	0.519399
RKK236-E100-v6	Female	110099144	v6_Regions	54701208	54701208	48443568	48381300	0.885603	0.998715	69.5849	63	1034	0	0.012825	0.113708	0	0.032765	0.018259	0.137339	0.373622	0.9715	0.947841	0.894028	0.800784	0.67917	0.175621
ZHL946-E100-v7	Female	63281526	v7_Regions	109475476	109475476	73361609	73198106	0.670119	0.997771	98.0434	85	1342	0	0.014617	0.328971	0	0.029891	0.012562	0.02564	0.298144	0.9715	0.958537	0.928499	0.87467	0.8017	0.396692
WQR555-E100-v7	Male	259429955	v7_Regions	87943382	87943382	80891655	80873704	0.919815	0.999778	103.521	92	1528	0	0.013743	0.079861	0	0.037481	0.011322	0.023611	0.455945	0.971499	0.958926	0.936103	0.896067	0.837396	0.444235
COM593-E100-v7	Female	201783277	v7_Regions	98645576	98645576	87514634	87504452	0.887162	0.999884	103.541	90	1409	0	0.01378	0.112425	0	0.033988	0.012433	0.006375	0.485436	0.971498	0.955629	0.927253	0.880497	0.816042	0.432222
JTO575-E100-v7	Male	174598245	v7_Regions	128672164	128672164	107633653	107540547	0.836495	0.999135	127.289	106	1790	0	0.013008	0.162929	0	0.035052	0.020402	0.013813	0.431581	0.971492	0.954969	0.923924	0.87813	0.821927	0.53089
RAJ477-E100-v7	Female	263294972	v7_Regions	156634018	156634018	135485847	135468785	0.864984	0.999874	162.112	134	3253	0	0.013647	0.134566	0	0.031562	0.011397	0.008435	0.469462	0.97149	0.960745	0.944993	0.921317	0.889226	0.659114
SLQ930-E100-v7	Female	200822146	v7_Regions	91579936	91579936	81882527	81736225	0.89411	0.998213	99.437	83	1885	0	0.014419	0.105569	0	0.037754	0.02102	0.021445	0.44489	0.971487	0.948776	0.901602	0.83431	0.756418	0.397572
SXK904-E100-v7	Female	174721984	v7_Regions	109114612	109114612	93721858	93706553	0.85893	0.999837	115.66	100	2256	0	0.014553	0.140504	0	0.037921	0.007982	0.034077	0.420101	0.971487	0.958402	0.932618	0.889641	0.833185	0.501307
WMU269-E100-v7	Male	232748765	v7_Regions	91071850	91071850	82714988	82694730	0.908239	0.999755	97.4241	83	1244	0	0.012815	0.091382	0	0.034806	0.012332	0.005812	0.506259	0.971486	0.954875	0.919962	0.861057	0.783383	0.38418
VLF503-E100-v7	Male	304643654	v7_Regions	107628794	107628794	98653746	98629562	0.916611	0.999755	115.185	98	1566	0	0.012764	0.083072	0	0.036148	0.01018	0.006066	0.508296	0.971485	0.957699	0.933897	0.894475	0.839197	0.492202
RPT436-E100-v7	Male	281887995	v7_Regions	116492232	116492232	105243622	105233168	0.903439	0.999901	126.261	108	1712	0	0.012001	0.096202	0	0.035528	0.009753	0.012961	0.491475	0.971485	0.954677	0.929097	0.89154	0.843374	0.545059
RPK190-E100-v7	Male	95590526	v7_Regions	95264768	95264768	75051637	74957263	0.787822	0.998743	90.8809	74	1691	0	0.013693	0.211336	0	0.035569	0.01929	0.027487	0.381999	0.97148	0.939524	0.876563	0.792554	0.702442	0.345673
WKB353-E100-v7	Female	266202775	v7_Regions	95533200	95533200	87450563	87420032	0.915394	0.999651	112.284	100	1451	0	0.01492	0.084274	0	0.038047	0.010051	0.04164	0.434845	0.971479	0.961878	0.945056	0.914631	0.867564	0.505282
VYT992-E100-v7	Male	232971480	v7_Regions	101407086	101407086	91129114	91105310	0.898646	0.999739	111.776	98	1491	0	0.01361	0.100974	0	0.036565	0.012245	0.014332	0.465395	0.971476	0.956733	0.93159	0.891512	0.836769	0.487247
RPT229-E100-v6	Female	116030109	v6_Regions	79510034	79510034	67333478	67247085	0.846855	0.998717	78.574	71	1128	0	0.014743	0.152568	0	0.035421	0.011583	0.022992	0.400059	0.971475	0.955236	0.919719	0.851591	0.752288	0.247557
EPT770-E100-v7	Female	179615003	v7_Regions	99112330	99112330	86614912	86603626	0.873907	0.99987	104.989	92	1564	0	0.014433	0.125597	0	0.037663	0.007236	0.015589	0.458143	0.971469	0.95577	0.925629	0.877481	0.813743	0.449148
ZEH266-E100-v6	Female	181189019	v6_Regions	76312966	76312966	68826986	68625918	0.901904	0.997079	82.5437	75	1182	0	0.013493	0.097794	0	0.034816	0.023561	0.037886	0.414844	0.971464	0.95348	0.91742	0.856017	0.769244	0.288145
BAK361-E100-v7	Male	131082215	v7_Regions	110189474	110189474	89982290	89829690	0.816614	0.998304	117.698	102	1782	0	0.01464	0.182764	0	0.033989	0.020414	0.026598	0.369211	0.971458	0.958241	0.93608	0.900241	0.849967	0.515396
VRY247-E100-v7	Female	225455267	v7_Regions	106359380	106359380	94745991	94738320	0.89081	0.999919	115.491	95	1857	0	0.014484	0.108802	0	0.036661	0.011179	0.020085	0.454901	0.971456	0.950944	0.910265	0.852896	0.786252	0.474502
VEH055-E100-v7	Female	128167170	v7_Regions	114844114	114844114	92565780	92562405	0.806012	0.999964	118.988	105	2247	0	0.015343	0.193247	0	0.034297	0.008666	0.018556	0.393904	0.971451	0.959721	0.93899	0.904466	0.856464	0.533825
NCV870-E100-v7	Male	297090615	v7_Regions	131097374	131097374	117641952	117630417	0.897363	0.999902	144.237	124	1771	0	0.012442	0.102253	0	0.034931	0.009997	0.010091	0.48331	0.97145	0.96043	0.945316	0.922301	0.889485	0.633143
MEW605-E100-v7	Female	206555685	v7_Regions	101627616	101627616	90091346	90066744	0.886485	0.999727	111.43	98	1295	0	0.014162	0.113115	0	0.033914	0.011113	0.014608	0.458648	0.971448	0.956855	0.932679	0.894564	0.841528	0.491276
AKP788-E100-v7	Female	144701983	v7_Regions	116606410	116606410	95978042	95967131	0.823094	0.999886	117.726	99	2017	0	0.013352	0.176223	0	0.037028	0.008375	0.022956	0.416322	0.971442	0.952801	0.918189	0.867471	0.806999	0.497079
MTS396-E100-v7	Male	168923697	v7_Regions	91203790	91203790	79931042	79908498	0.8764	0.999718	97.2494	85	1237	0	0.013408	0.123131	0	0.034031	0.011127	0.010649	0.462718	0.971437	0.953798	0.920722	0.867183	0.795392	0.39985
NFY584-E100-v7	Female	201208012	v7_Regions	99105952	99105952	87845153	87822285	0.886376	0.99974	109.04	95	1461	0	0.014493	0.113226	0	0.036237	0.00799	0.01875	0.454101	0.971433	0.957232	0.931261	0.888698	0.831074	0.473234
RET229-E100-v7	Male	133099418	v7_Regions	119012742	119012742	95984317	95858109	0.806505	0.998685	117.075	98	1430	0	0.013472	0.192839	0	0.033396	0.020682	0.019965	0.398364	0.971432	0.953367	0.91974	0.869918	0.808479	0.48986
SEQ286-E100-v6	Female	122067017	v6_Regions	65917686	65917686	57775305	57693540	0.876477	0.998585	78.0159	72	1015	0	0.013443	0.123012	0	0.033991	0.010962	0.205693	0.324278	0.971429	0.951574	0.911304	0.842583	0.747804	0.250888
XSR464-E100-v7	Female	326154077	v7_Regions	102577306	102577306	94917743	94909729	0.925329	0.999916	118.526	101	1594	0	0.014175	0.074395	0	0.034873	0.018352	0.010831	0.475139	0.971428	0.959782	0.939022	0.903074	0.85172	0.509488
TBP298-E100-v7	Female	246678334	v7_Regions	94598478	94598478	86079380	86057652	0.909945	0.999748	107.609	94	1402	0	0.014677	0.08969	0	0.038801	0.009671	0.028122	0.455164	0.971426	0.95765	0.931443	0.888086	0.828506	0.461369
ZQB448-E100-v7	Female	223412606	v7_Regions	94794654	94794654	85413567	85392364	0.901038	0.999752	99.1364	86	1324	0	0.013316	0.098608	0	0.034004	0.01075	0.004623	0.503912	0.971422	0.956591	0.928162	0.878034	0.808095	0.403363
VNN069-E100-v7	Male	179651950	v7_Regions	89928640	89928640	79560526	79450878	0.884707	0.998622	91.3604	80	1440	0	0.013247	0.114852	0	0.039952	0.023022	0.011187	0.462271	0.971421	0.954745	0.919337	0.858139	0.776383	0.350252
TCB396-E100-v7	Male	250761879	v7_Regions	84350890	84350890	77637212	77618002	0.920408	0.999753	99.0239	88	1833	0	0.013946	0.079257	0	0.037074	0.022153	0.02104	0.449529	0.971416	0.958324	0.933168	0.888465	0.822757	0.408775
HKA235-E200-v7	Male	205089018	v7_Regions	153772788	153772788	128237408	128213281	0.833941	0.999812	160.321	138	1829	0	0.012746	0.165465	0	0.032915	0.01082	0.01319	0.436849	0.971414	0.961265	0.949885	0.933224	0.908971	0.690723
VXF342-E100-v7	Male	319952489	v7_Regions	104682712	104682712	96564851	96545250	0.922453	0.999797	113.83	97	1424	0	0.012796	0.07722	0	0.035784	0.011715	0.004775	0.508714	0.9714	0.957858	0.934493	0.895432	0.839733	0.485144
ZJK773-E100-v8	Female	227937885	v8_Regions	84806854	84806854	77385756	77384363	0.912494	0.999982	100.86	95	3186	0	0.014994	0.087172	0	0.03502	0.009106	0.039912	0.446674	0.971393	0.952455	0.927294	0.89043	0.83808	0.463214
RKP526-E100-v7	Male	70232125	v7_Regions	66011600	66011600	52692398	52612546	0.798229	0.998485	65.6253	62	793	0	0.014442	0.200967	0	0.037024	0.019617	0.045199	0.35566	0.97139	0.948594	0.895271	0.801355	0.675288	0.131006
RNS355-E100-v7	Female	38064843	v7_Regions	72290504	72290504	46885070	46579801	0.648565	0.993489	62.4508	60	636	0	0.014309	0.350624	0	0.033397	0.018446	0.148931	0.246847	0.971385	0.943465	0.877289	0.770101	0.638102	0.113555
ORR110-E100-v7	Female	232038449	v7_Regions	102218458	102218458	91742527	91717584	0.897514	0.999728	113.359	99	1531	0	0.014309	0.102123	0	0.03486	0.011252	0.01374	0.465191	0.971385	0.958282	0.935786	0.899035	0.846962	0.499601
XOF735-E200-v7	Male	328595983	v7_Regions	194037052	194037052	168015064	167994413	0.865892	0.999877	182.056	149	2472	0	0.011417	0.133788	0	0.03511	0.014629	0.058304	0.437867	0.971377	0.955827	0.935696	0.909139	0.876439	0.677182
ZTN579-E100-v7	Male	50688920	v7_Regions	68574610	68574610	49871978	49794837	0.727266	0.998453	62.1774	59	924	0	0.014617	0.271654	0	0.037379	0.011126	0.041149	0.327559	0.971373	0.945733	0.884043	0.779333	0.643465	0.101986
XUF298-E100-v7	Male	248220043	v7_Regions	90613956	90613956	82824166	82813579	0.914033	0.999872	104.911	92	1471	0	0.013872	0.085641	0	0.036394	0.011158	0.024562	0.456888	0.971365	0.956635	0.930436	0.886599	0.825645	0.446783
UTT301-E100-v7	Male	203237647	v7_Regions	107813528	107813528	94698988	94686506	0.878359	0.999868	115.622	97	2042	0	0.013757	0.121166	0	0.039042	0.010314	0.026654	0.439125	0.971362	0.952808	0.916829	0.864363	0.801361	0.485034
HRX659-E100-v7	Female	89292282	v7_Regions	68574490	68574490	56955888	56889978	0.83057	0.998843	71.5594	67	971	0	0.01493	0.168768	0	0.036502	0.021076	0.031852	0.383632	0.97136	0.952075	0.9083	0.828268	0.717269	0.187515
OEW952-E100-v8	Female	277436962	v8_Regions	78084328	78084328	72839001	72837680	0.932825	0.999982	93.6088	89	1855	0	0.015426	0.066925	0	0.035619	0.0076	0.029086	0.471996	0.971355	0.963249	0.951715	0.928576	0.883498	0.392537
MLX410-E100-v7	Male	195716373	v7_Regions	97128194	97128194	86016917	85992231	0.885602	0.999713	107.031	95	1439	0	0.013495	0.11396	0	0.036839	0.011716	0.016817	0.450401	0.971355	0.958001	0.934811	0.896026	0.840822	0.469455
BBH176-E100-v7	Male	160703417	v7_Regions	97039404	97039404	83760823	83750669	0.863163	0.999879	107.374	95	1598	0	0.014484	0.136286	0	0.039327	0.00781	0.045991	0.398924	0.971355	0.959521	0.937211	0.89808	0.842092	0.471742
JCY419-E100-v7	Female	208546234	v7_Regions	108881802	108881802	95831957	95804632	0.880147	0.999715	121.818	109	1905	0	0.014341	0.119413	0	0.034329	0.01111	0.019037	0.440124	0.971351	0.961352	0.947088	0.923495	0.886782	0.567599
JQK044-E200-v7	Male	203004836	v7_Regions	187499952	187499952	150177210	150124828	0.800945	0.999651	143.095	128	1913	0	0.015445	0.201376	0	0.050046	0.003472	0.266965	0.211953	0.971349	0.960715	0.944126	0.920524	0.889695	0.653689
NJX411-E100-v7	Female	255725426	v7_Regions	117974600	117974600	105354554	105332988	0.893027	0.999795	129.173	111	1721	0	0.014116	0.106609	0	0.035197	0.008257	0.017043	0.464918	0.971346	0.958014	0.936154	0.902225	0.857179	0.564036
CNC969-E200-v6	Female	38299728	v6_Regions	215468874	215468874	72239322	72000961	0.335266	0.9967	92.43	82	2536	0	0.013132	0.660933	0	0.026047	0.002864	0.065836	0.1348	0.971345	0.954053	0.92058	0.86546	0.790048	0.360874
UAN551-E200-v7	Female	152677693	v7_Regions	202596970	202596970	148087701	148067241	0.730947	0.999862	170.058	147	2569	0	0.013707	0.26953	0	0.033333	0.004545	0.159343	0.253375	0.97134	0.958694	0.940902	0.91658	0.886176	0.687546
RUW748-E100-v8	Female	374085119	v8_Regions	97551888	97551888	91459622	91457828	0.937548	0.99998	116.212	109	2269	0	0.015156	0.062224	0	0.035733	0.008321	0.027264	0.479973	0.971336	0.963509	0.953047	0.935489	0.905774	0.572774
YOK933-E100-v7	Female	442967181	v7_Regions	205823472	205823472	183680381	183426314	0.892417	0.998617	120.923	102	1864	0	0.013472	0.106649	0	0.057739	0.024634	0.022371	0.588699	0.971334	0.957602	0.933484	0.894414	0.841104	0.513646
LER843-E100-v7	Female	162846484	v7_Regions	102677618	102677618	88080225	87955877	0.857833	0.998588	103.524	90	1776	0	0.014323	0.141649	0	0.037741	0.025024	0.022804	0.426343	0.971333	0.951961	0.916543	0.86408	0.798422	0.439646
TSW014-E100-v7	Male	200654872	v7_Regions	96293402	96293402	85612333	85503076	0.889078	0.998724	101.957	89	1402	0	0.013279	0.11054	0	0.038805	0.025685	0.017978	0.443451	0.971331	0.957021	0.929096	0.881556	0.815373	0.422245
QSB117-E100-v7	Male	206200867	v7_Regions	84802408	84802408	76651378	76640003	0.903882	0.999852	93.3505	77	1335	0	0.013886	0.095758	0	0.039546	0.009547	0.024875	0.456874	0.97133	0.941736	0.883013	0.805036	0.719724	0.362207
FBL422-E100-v7	Female	303322162	v7_Regions	107950148	107950148	98888321	98868860	0.916055	0.999803	117.867	102	2118	0	0.013831	0.083625	0	0.035538	0.011697	0.005469	0.50027	0.971323	0.960804	0.94403	0.914027	0.867626	0.519328
TCF639-E100-v7	Female	163394785	v7_Regions	112739162	112739162	95353109	95257389	0.845785	0.998996	120.956	107	1557	0	0.014755	0.153702	0	0.034065	0.015596	0.02749	0.401032	0.971318	0.960731	0.941505	0.908839	0.86274	0.545973
YUH771-E100-v7	Male	224848260	v7_Regions	96583722	96583722	86915579	86905555	0.899899	0.999885	106.315	92	1306	0	0.013605	0.099742	0	0.036013	0.011437	0.013063	0.469852	0.971317	0.954455	0.924089	0.876381	0.813919	0.452135
VVE284-E100-v6	Female	153444907	v6_Regions	76411820	76411820	67648704	67558145	0.885317	0.998661	82.0076	75	1081	0	0.013691	0.114192	0	0.035337	0.021028	0.047581	0.394623	0.971311	0.953112	0.917875	0.858017	0.773181	0.284643
BHN972-E100-v7	Male	163936810	v7_Regions	89295652	89295652	78161470	77946365	0.875311	0.997248	94.2924	81	1416	0	0.013495	0.124326	0	0.041187	0.020533	0.014919	0.436186	0.971309	0.95177	0.914013	0.853461	0.774723	0.366605
WTM426-E100-v7	Male	261757853	v7_Regions	100314222	100314222	91288050	91279767	0.910021	0.999909	114.642	97	1537	0	0.012736	0.089634	0	0.035058	0.011265	0.013296	0.477408	0.971307	0.953844	0.925789	0.883843	0.828411	0.485888
LVY306-E100-v7	Female	323077318	v7_Regions	133437266	133437266	120558990	120544701	0.903488	0.999881	152.755	132	2496	0	0.014782	0.096108	0	0.038733	0.009895	0.052387	0.414594	0.971306	0.963665	0.953383	0.93687	0.911349	0.674703
TZC086-E100-v7	Female	152454356	v7_Regions	105731034	105731034	89354431	89261077	0.845111	0.998955	110.612	93	2200	0	0.014704	0.154303	0	0.03765	0.019259	0.038024	0.395316	0.971303	0.951588	0.911777	0.854299	0.786442	0.461754
OPM234-E100-v7	Female	198874758	v7_Regions	137384012	137384012	116169510	116157539	0.845582	0.999897	140.666	121	1850	0	0.014295	0.153839	0	0.033797	0.011478	0.012172	0.437819	0.971301	0.961364	0.945708	0.91962	0.883014	0.617052
BBA024-E100-v7	Male	157805633	v7_Regions	101979604	101979604	87254087	85758291	0.855603	0.982857	90.2583	79	1408	0	0.013233	0.137445	0	0.041535	0.038664	0.024946	0.425501	0.971296	0.94903	0.907867	0.84479	0.763841	0.348889
COE682-E100-v8	Male	212503624	v8_Regions	59226954	59226954	55285073	55282358	0.933444	0.999951	83.8522	80	1820	0	0.014532	0.066234	0	0.037805	0.01532	0.062841	0.421142	0.971288	0.943593	0.90221	0.848092	0.779902	0.326953
YWA964-E100-v7	Female	203097032	v7_Regions	100071990	100071990	88727854	88478907	0.88664	0.997194	127.686	112	2072	0	0.014323	0.111913	0	0.035994	0.023393	0.175389	0.35334	0.971286	0.961092	0.945569	0.919032	0.880005	0.575272
WAL713-E100-v7	Male	243840002	v7_Regions	150520668	150520668	129508999	129491199	0.860407	0.999863	160.381	144	1925	0	0.012364	0.139059	0	0.033535	0.008647	0.016657	0.454078	0.971284	0.960684	0.950896	0.938434	0.921008	0.730259
KZR612-E100-v7	Female	343493830	v7_Regions	97573082	97573082	90957167	90938005	0.932195	0.999789	114.951	99	1495	0	0.014539	0.067588	0	0.032864	0.008296	0.016277	0.482701	0.971273	0.958002	0.933983	0.894861	0.84071	0.498811
XSF229-E100-v6	Female	197033735	v6_Regions	83337102	83337102	75123624	74987078	0.901443	0.998182	91.7535	84	1425	0	0.014675	0.098154	0	0.034715	0.021715	0.043291	0.404798	0.971268	0.956529	0.930323	0.885885	0.819844	0.368539
PKO006-E100-v7	Male	109661896	v7_Regions	131157452	131157452	98750807	98612913	0.752918	0.998604	130.444	114	2456	0	0.014589	0.245656	0	0.035972	0.018649	0.049476	0.310628	0.971258	0.958862	0.939461	0.910787	0.871564	0.585034
MWV386-E100-v7	Male	166002546	v7_Regions	101011536	101011536	87092089	87089172	0.862199	0.999967	114.399	98	1775	0	0.014484	0.137285	0	0.036486	0.008021	0.02832	0.405808	0.971247	0.956376	0.928078	0.883283	0.825379	0.490503
VZM540-E100-v6	Female	153239991	v6_Regions	73943296	73943296	65701910	65626154	0.888545	0.998847	77.1689	68	1245	0	0.013628	0.110934	0	0.037191	0.015605	0.023391	0.414427	0.971246	0.950348	0.902579	0.820113	0.713002	0.240597
VBO150-E100-v7	Female	104887673	v7_Regions	73775896	73775896	62218480	62130946	0.843344	0.998593	92.6371	81	1204	0	0.01464	0.155997	0	0.031794	0.022083	0.159586	0.338645	0.971236	0.948909	0.904122	0.838215	0.758389	0.370453
KUC100-E100-v7	Male	289269591	v7_Regions	102210316	102210316	93688644	93671683	0.916626	0.999819	109.914	94	1778	0	0.012759	0.083049	0	0.036118	0.011538	0.004875	0.506548	0.971236	0.957364	0.933479	0.892143	0.832843	0.462018
BZK292-E100-v7	Female	319150220	v7_Regions	121671510	121671510	110777478	110772628	0.910464	0.999956	129.954	111	1960	0	0.012948	0.089176	0	0.032814	0.009226	0.012039	0.507939	0.971236	0.957418	0.936107	0.904054	0.860723	0.565547
HSN677-E100-v7	Female	123352033	v7_Regions	113196816	113196816	90804446	90657835	0.802182	0.998385	114.622	101	1986	0	0.014861	0.197079	0	0.035297	0.018834	0.032276	0.371976	0.971231	0.95985	0.938771	0.902202	0.850696	0.507674
AZZ402-E100-v7	Female	244098646	v7_Regions	101305668	101305668	91484255	91469655	0.903052	0.99984	118.477	106	1513	0	0.014741	0.09662	0	0.035722	0.005161	0.042972	0.430193	0.971227	0.958631	0.939376	0.908967	0.865704	0.542373
BAT400-E100-v8	Male	106382032	v8_Regions	94768692	94768692	76478867	76468368	0.807006	0.999863	97.3262	86	2673	0	0.014011	0.192317	0	0.035496	0.008496	0.02897	0.404633	0.971222	0.942654	0.895765	0.832594	0.759132	0.420608
FSW554-E100-v7	Female	246378810	v7_Regions	89848680	89848680	82132501	82125473	0.91412	0.999914	103.089	87	1669	0	0.014953	0.085545	0	0.037217	0.009959	0.024806	0.453374	0.971219	0.95032	0.906895	0.843474	0.769587	0.421834
QRA036-E100-v7	Male	170481008	v7_Regions	124199974	124199974	104094584	104069384	0.838121	0.999758	124.914	107	1818	0	0.012718	0.161295	0	0.035186	0.010729	0.015782	0.44832	0.971211	0.955448	0.92945	0.890449	0.839874	0.53876
PUA012-E100-v7	Male	227831653	v7_Regions	96662968	96662968	87097653	87087326	0.901045	0.999881	105.978	87	1638	0	0.013969	0.09856	0	0.039938	0.009721	0.028408	0.451539	0.97121	0.946003	0.897017	0.830385	0.756474	0.427709
CPM662-E100-v7	Male	153768691	v7_Regions	89051024	89051024	77320152	77187006	0.868268	0.998278	95.4035	80	1506	0	0.014019	0.131275	0	0.0399	0.020907	0.037945	0.405557	0.9712	0.944294	0.890549	0.816662	0.733803	0.37649
SEC568-E200-v7	Male	154920161	v7_Regions	158693788	158693788	124192035	124164590	0.782589	0.999779	152.642	133	2357	0	0.012883	0.216611	0	0.032505	0.009669	0.016717	0.410065	0.9712	0.96084	0.948835	0.930584	0.90364	0.670916
FZN975-E100-v7	Male	285806342	v7_Regions	123202516	123202516	110828463	110815923	0.899563	0.999887	133.488	114	1696	0	0.012548	0.100065	0	0.035073	0.008528	0.01436	0.488027	0.971199	0.955227	0.931025	0.896293	0.851317	0.575361
WHR785-E100-v7	Male	135850755	v7_Regions	124531434	124531434	99918197	99770373	0.802353	0.998521	120.279	100	1742	0	0.013444	0.196986	0	0.032839	0.022169	0.017361	0.401752	0.971198	0.952513	0.919128	0.87037	0.810796	0.504001
QLQ307-E200-v7	Male	154669382	v7_Regions	171898286	171898286	131880952	131875412	0.767203	0.999958	162.377	132	2420	0	0.013412	0.231822	0	0.035144	0.007853	0.017842	0.387138	0.971197	0.958014	0.934919	0.900379	0.857725	0.626085
LTJ471-E100-v7	Male	146176583	v7_Regions	116851430	116851430	96332550	96273979	0.824402	0.999392	134.004	109	2800	0	0.012391	0.174604	0	0.034884	0.018765	0.137216	0.364183	0.971194	0.946937	0.908606	0.858192	0.802019	0.542201
BBB381-E100-v7	Male	171116053	v7_Regions	107569836	107569836	92305105	92295103	0.858095	0.999892	109.169	91	1901	0	0.013155	0.141328	0	0.038042	0.010362	0.014033	0.452161	0.971189	0.950245	0.909751	0.851262	0.782412	0.453188
SRY037-E100-v7	Female	400601340	v7_Regions	149381974	149381974	136280790	136275406	0.912297	0.99996	175.583	155	3076	0	0.014709	0.087405	0	0.03647	0.007406	0.083635	0.38995	0.971187	0.964641	0.95739	0.947279	0.931979	0.76304
FWC741-E100-v7	Female	176189836	v7_Regions	81060940	81060940	72416909	72293339	0.893364	0.998294	89.7939	77	1559	0	0.014667	0.105582	0	0.039648	0.02509	0.023457	0.422493	0.971186	0.950437	0.907876	0.840364	0.754229	0.334335
AEJ210-E100-v7	Male	115795196	v7_Regions	102429042	102429042	82779613	82774056	0.808165	0.999933	102.558	83	1448	0	0.013725	0.191021	0	0.037401	0.00818	0.030605	0.393364	0.971186	0.940849	0.884441	0.81087	0.732631	0.410904
BHX885-E100-v7	Male	147567340	v7_Regions	101046136	101046136	85565259	85556016	0.846794	0.999892	102.786	87	1557	0	0.013306	0.152507	0	0.039848	0.006542	0.014151	0.445482	0.971184	0.950582	0.91025	0.85027	0.777356	0.419783
FSK203-E100-v7	Female	302188626	v7_Regions	127698722	127698722	115109682	115102477	0.901416	0.999937	137.153	115	2831	0	0.014139	0.098152	0	0.04045	0.011113	0.034978	0.44757	0.971176	0.961354	0.94579	0.919373	0.87995	0.588308
SOA015-E100-v8	Male	352119434	v8_Regions	82922342	82922342	78226364	78224481	0.943369	0.999976	98.9945	95	1901	0	0.01376	0.056393	0	0.039504	0.012155	0.021696	0.486862	0.971175	0.950294	0.931591	0.908134	0.871884	0.460911
BPP927-E100-v7	Male	293752691	v7_Regions	104049334	104049334	95352571	95333214	0.916417	0.999797	117.421	100	1963	0	0.013403	0.083243	0	0.037162	0.008496	0.014969	0.477035	0.971173	0.955831	0.929483	0.887896	0.833077	0.503918
JST727-E100-v7	Female	62174005	v7_Regions	66342562	66342562	51437838	51368504	0.775337	0.998652	66.6888	63	1064	0	0.015159	0.223417	0	0.037109	0.017372	0.202391	0.28564	0.971171	0.948736	0.895247	0.802445	0.679223	0.145441
FEV680-E100-v7	Male	305850342	v7_Regions	80844102	80844102	75727932	75717379	0.936716	0.999861	91.5588	80	1183	0	0.013771	0.06301	0	0.04056	0.011794	0.019936	0.484292	0.971171	0.952138	0.913111	0.849989	0.768668	0.354567
LLQ716-E100-v7	Male	149251798	v7_Regions	93631146	93631146	80379120	80264252	0.858466	0.998571	94.0779	82	1298	0	0.013389	0.141016	0	0.037937	0.021464	0.011859	0.442745	0.971167	0.953707	0.918229	0.859579	0.78175	0.369233
PFP754-E100-v7	Female	115745408	v7_Regions	104071876	104071876	83823829	83819382	0.805442	0.999947	105.155	86	1968	0	0.014746	0.193854	0	0.034331	0.007817	0.033178	0.388027	0.971162	0.945056	0.89436	0.825991	0.751074	0.427875
XCM818-E100-v7	Male	132966357	v7_Regions	96995796	96995796	81276518	81267349	0.837939	0.999887	100.416	84	1574	0	0.013964	0.161499	0	0.035351	0.009404	0.022625	0.419911	0.971154	0.945856	0.896383	0.827823	0.751089	0.411968
TRS288-E100-v7	Male	262744098	v7_Regions	113405862	113405862	102002733	101994371	0.899449	0.999918	125.154	106	1561	0	0.012548	0.100191	0	0.034301	0.012509	0.019017	0.473404	0.971152	0.955202	0.929645	0.89152	0.841657	0.537909
ZHJ853-E100-v7	Female	219404868	v7_Regions	87254534	87254534	79126685	79119723	0.906849	0.999912	98.3206	84	1443	0	0.014304	0.092808	0	0.034879	0.019478	0.011663	0.464343	0.971146	0.952207	0.913162	0.851562	0.775018	0.392453
XQX996-E100-v7	Female	149532844	v7_Regions	99320962	99320962	84539258	84365958	0.851172	0.99795	95.9416	84	1920	0	0.014405	0.1484	0	0.040117	0.020289	0.034064	0.425303	0.971142	0.948447	0.905326	0.842432	0.766924	0.398478
BTU987-E100-v7	Female	199177196	v7_Regions	85602296	85602296	77029136	77019877	0.899849	0.99988	98.3286	86	1399	0	0.014828	0.099726	0	0.038973	0.009565	0.04181	0.424129	0.971125	0.953997	0.918713	0.862323	0.789574	0.403656
MNE275-E100-v7	Male	194094912	v7_Regions	107868544	107868544	94177689	94165159	0.873078	0.999867	114.928	96	2018	0	0.013821	0.126384	0	0.040097	0.009704	0.025317	0.437303	0.971124	0.952263	0.916012	0.863064	0.799479	0.483126
JUL171-E100-v7	Female	182701127	v7_Regions	102489730	102489730	89376900	89263383	0.872057	0.99873	115.08	102	1391	0	0.015095	0.127549	0	0.034699	0.019732	0.038898	0.397335	0.971123	0.95982	0.938842	0.902659	0.851389	0.51305
BCT630-E100-v7	Female	103800529	v7_Regions	107032444	107032444	83645839	83576970	0.7815	0.999177	104.647	93	1454	0	0.014654	0.217716	0	0.034152	0.016593	0.02157	0.374475	0.971122	0.95334	0.92476	0.881102	0.822016	0.451965
ZPP143-E100-v7	Male	143290382	v7_Regions	105989624	105989624	88601383	88578478	0.835944	0.999741	111.396	100	1606	0	0.01429	0.163485	0	0.037593	0.006651	0.061019	0.381418	0.971121	0.957558	0.934834	0.898255	0.847339	0.504844
UWR599-E100-v7	Female	147486718	v7_Regions	85436114	85436114	74191472	74065146	0.868385	0.998297	95.9821	82	1897	0	0.014585	0.131011	0	0.03957	0.022714	0.213611	0.331328	0.97112	0.946514	0.899712	0.832911	0.754705	0.388888
JNR266-E100-v7	Male	197359996	v7_Regions	82902652	82902652	74779458	74676605	0.902015	0.998625	85.3617	75	1476	0	0.013357	0.097598	0	0.041631	0.022978	0.02715	0.457375	0.971118	0.948244	0.903199	0.833023	0.743461	0.311694
BEF854-E100-v7	Female	130513676	v7_Regions	87369760	87369760	74259244	74153869	0.849942	0.998581	94.003	82	1140	0	0.014902	0.149502	0	0.035262	0.019465	0.024076	0.401919	0.971111	0.950383	0.910667	0.849349	0.771867	0.374675
EEY117-E100-v7	Female	125035452	v7_Regions	56040356	56040356	50216397	50113735	0.896076	0.997956	75.0285	66	1194	0	0.015132	0.103379	0	0.035459	0.026053	0.152722	0.362289	0.97111	0.943679	0.881874	0.788338	0.678786	0.234105
JEJ469-E100-v7	Female	307114718	v7_Regions	85257434	85257434	79600898	79580834	0.933653	0.999748	97.6841	85	1881	0	0.014543	0.066083	0	0.038673	0.011223	0.014474	0.484618	0.971102	0.956073	0.925034	0.872021	0.799839	0.395101
BKO823-E100-v7	Male	240039949	v7_Regions	92287722	92287722	83955578	83916930	0.909716	0.99954	106.26	96	1247	0	0.01469	0.08993	0	0.042687	0.009654	0.064469	0.410022	0.971102	0.959833	0.939839	0.905223	0.853652	0.474888
ZEZ309-E100-v7	Male	345813659	v7_Regions	109882974	109882974	101594698	101576976	0.924572	0.999826	127.887	112	1725	0	0.013757	0.075125	0	0.038111	0.013257	0.023279	0.46288	0.971101	0.960508	0.944596	0.917992	0.879175	0.577044
WNM863-E100-v7	Female	150523296	v7_Regions	124993984	124993984	102318158	102140561	0.818585	0.998264	123.317	104	1841	0	0.014392	0.180766	0	0.033966	0.023055	0.018471	0.407795	0.971099	0.955436	0.92431	0.877265	0.819629	0.52289
LJE205-E100-v7	Male	132642125	v7_Regions	107708576	107708576	88538550	88405171	0.82202	0.998494	118.613	102	1470	0	0.014805	0.17736	0	0.035806	0.019028	0.039171	0.350431	0.971091	0.955992	0.931727	0.894446	0.84402	0.516139
YKX583-E100-v7	Male	362191205	v7_Regions	72144518	72144518	68665135	68646244	0.951772	0.999725	89.1123	80	1200	0	0.014134	0.048033	0	0.036495	0.02388	0.028878	0.451225	0.971088	0.956447	0.926325	0.871372	0.792707	0.338934
BXK798-E100-v7	Female	125509677	v7_Regions	100071106	100071106	82544455	82430219	0.824858	0.998616	101.474	86	1278	0	0.01469	0.174538	0	0.03305	0.021533	0.016197	0.409632	0.971087	0.953478	0.917747	0.861015	0.788525	0.412514
WVO519-E100-v7	Male	175107397	v7_Regions	125617746	125617746	105558323	105548671	0.840314	0.999909	129.737	108	2127	0	0.013329	0.159044	0	0.035086	0.009793	0.016637	0.429185	0.971078	0.954708	0.923884	0.878875	0.824216	0.541023
SHC637-E100-v7	Male	340421884	v7_Regions	90296498	90296498	84564596	84562681	0.936521	0.999977	108.109	93	1987	0	0.014277	0.063273	0	0.039031	0.007395	0.096635	0.391164	0.971076	0.958344	0.932284	0.887283	0.825717	0.455707
ZLJ554-E100-v8	Male	123025426	v8_Regions	66964410	66964410	58625527	58624027	0.875473	0.999974	82.4661	74	2580	0	0.014207	0.12396	0	0.03552	0.0096	0.05888	0.426908	0.971072	0.938948	0.883885	0.810325	0.724865	0.297646
AVA046-E100-v7	Male	308791460	v7_Regions	79613826	79613826	74694077	74684349	0.938205	0.99987	91.0091	79	1148	0	0.013601	0.061534	0	0.039998	0.012079	0.020529	0.481855	0.97107	0.951941	0.912758	0.849398	0.767351	0.350882
WCB215-E100-v7	Female	288823168	v7_Regions	109083920	109083920	99397467	99365418	0.911202	0.999678	123.875	109	2166	0	0.014943	0.088439	0	0.04035	0.010365	0.036168	0.446706	0.97107	0.959358	0.940289	0.909694	0.866449	0.55568
PXS399-E100-v6	Female	121045059	v6_Regions	48531410	48531410	43979854	43948839	0.906214	0.999295	66.0966	59	848	0	0.013678	0.093201	0	0.032654	0.013319	0.277934	0.321365	0.971068	0.944031	0.873993	0.758631	0.624433	0.156953
KQB663-E100-v7	Female	313479833	v7_Regions	77741474	77741474	73114536	73113036	0.940483	0.999979	96.1345	84	1468	0	0.014769	0.059291	0	0.03522	0.008942	0.036805	0.451978	0.971066	0.958481	0.929907	0.87713	0.803173	0.385166
PWV251-E100-v7	Female	163685288	v7_Regions	118672230	118672230	99543714	99518363	0.838812	0.999745	115.334	97	2010	0	0.014079	0.160532	0	0.036032	0.013078	0.008543	0.448483	0.971061	0.952858	0.919789	0.871528	0.811535	0.485865
WUW776-E100-v6	Female	81441775	v6_Regions	62992868	62992868	52257585	52192163	0.829579	0.998748	74.9366	69	1345	0	0.0143	0.169452	0	0.031728	0.014825	0.139517	0.341447	0.97106	0.950341	0.905777	0.828401	0.723712	0.223525
XJN255-E100-v7	Male	274474028	v7_Regions	83889548	83889548	77788194	77750041	0.927269	0.99951	92.607	79	1302	0	0.013297	0.072469	0	0.039018	0.018334	0.012565	0.488292	0.971059	0.950289	0.908021	0.842212	0.759782	0.356845
LJR360-E100-v7	Male	165969371	v7_Regions	102398626	102398626	88110959	88094203	0.86047	0.99981	107.045	92	1914	0	0.013849	0.138959	0	0.039859	0.008063	0.052563	0.406097	0.971049	0.953913	0.919218	0.865782	0.798805	0.451988
KTA030-E100-v6	Female	161262617	v6_Regions	71119420	71119420	63832786	63718675	0.897544	0.998212	77.4222	71	1075	0	0.01366	0.102095	0	0.035529	0.021841	0.045409	0.402113	0.971048	0.950017	0.907414	0.834935	0.73625	0.24426
KVE802-E100-v7	Female	293051842	v7_Regions	120129816	120129816	108618205	108614005	0.904174	0.999961	137.157	118	2388	0	0.014769	0.095303	0	0.037475	0.016151	0.081851	0.384561	0.971044	0.962361	0.94856	0.924811	0.889049	0.606275
QOA519-E100-v7	Male	270049863	v7_Regions	101311886	101311886	92375328	92358671	0.911792	0.99982	111.595	96	1539	0	0.01269	0.087907	0	0.033696	0.010424	0.007797	0.496846	0.971041	0.95758	0.934075	0.894308	0.837266	0.475306
PXO696-E100-v7	Female	284491708	v7_Regions	101261304	101261304	92761354	92752882	0.916059	0.999909	112.554	98	1496	0	0.014093	0.083617	0	0.035473	0.012043	0.016263	0.479162	0.971039	0.956454	0.931088	0.890744	0.835215	0.487896
WPP416-E100-v6	Female	203918503	v6_Regions	46610650	46610650	44043026	43967940	0.944913	0.998295	63.1229	56	1024	0	0.011927	0.054852	0	0.033429	0.031067	0.103107	0.431183	0.971035	0.93986	0.855419	0.724543	0.582632	0.14113
PNM051-E100-v7	Female	328272909	v7_Regions	110218334	110218334	101463737	101458613	0.92057	0.999949	131.854	115	2955	0	0.015146	0.079104	0	0.04015	0.007513	0.079717	0.383891	0.971034	0.962366	0.949227	0.92688	0.892651	0.599019
XHS522-E100-v7	Male	221201345	v7_Regions	92372518	92372518	83366004	83359100	0.902498	0.999917	102.038	84	1570	0	0.013638	0.097103	0	0.037897	0.01062	0.022748	0.457063	0.971033	0.944962	0.894855	0.826936	0.751072	0.411241
WBS820-E100-v7	Male	225191635	v7_Regions	101538238	101538238	90905812	90898205	0.895286	0.999916	109.675	90	2121	0	0.013458	0.104303	0	0.038088	0.011171	0.017459	0.462683	0.971032	0.947857	0.902332	0.839402	0.768695	0.446532
VHO702-E100-v7	Male	275102447	v7_Regions	89136778	89136778	82271371	82131496	0.922979	0.9983	99.1784	81	1705	0	0.013532	0.076766	0	0.04035	0.021772	0.021017	0.461827	0.971031	0.942659	0.887307	0.813117	0.732125	0.389452
THL411-E100-v6	Female	143302697	v6_Regions	71353464	71353464	63169424	63108192	0.885303	0.999031	73.746	64	989	0	0.013727	0.114241	0	0.036995	0.013201	0.03123	0.409754	0.971025	0.946895	0.888812	0.790867	0.670897	0.216302
FFS920-E100-v7	Male	166518920	v7_Regions	122960000	122960000	102816023	102770699	0.836175	0.999559	130.649	113	1633	0	0.014327	0.163177	0	0.035566	0.012891	0.025799	0.401846	0.97102	0.96019	0.942578	0.913033	0.870886	0.576957
RPT597-E100-v7	Male	177374754	v7_Regions	92819326	92819326	81697243	81487486	0.880175	0.997433	116.232	102	2200	0	0.013403	0.118336	0	0.036528	0.023035	0.179593	0.3482	0.971015	0.958189	0.936108	0.899611	0.848926	0.513049
KXX638-E100-v7	Male	228702981	v7_Regions	106909144	106909144	95332812	95309304	0.891718	0.999753	119.325	104	1665	0	0.013348	0.107763	0	0.036916	0.017194	0.02639	0.439291	0.971014	0.956461	0.932845	0.896209	0.84707	0.526962
VKL367-E100-v7	Male	331266215	v7_Regions	75092756	75092756	70990411	70969473	0.94537	0.999705	90.9008	81	1093	0	0.013936	0.054437	0	0.035614	0.023995	0.023225	0.459306	0.971011	0.955778	0.925742	0.872478	0.796293	0.354722
XQM749-E100-v7	Female	277561655	v7_Regions	102920656	102920656	93942849	93940479	0.91277	0.999975	121.175	105	1929	0	0.014295	0.086903	0	0.03526	0.011376	0.032762	0.445407	0.971011	0.962019	0.946737	0.917583	0.872948	0.538062
HMT220-E100-v7	Female	288586920	v7_Regions	96765352	96765352	89086306	89071024	0.920643	0.999828	111.902	98	1409	0	0.014226	0.079067	0	0.034163	0.013568	0.025039	0.463148	0.97101	0.957666	0.934627	0.896526	0.84271	0.488375
CRB014-E100-v7	Female	211581375	v7_Regions	98613028	98613028	87965602	87962595	0.892028	0.999966	110.99	96	1654	0	0.01453	0.107532	0	0.034898	0.00951	0.013114	0.456919	0.971009	0.958323	0.935878	0.897461	0.842317	0.478884
ECX726-E100-v7	Female	244339665	v7_Regions	118843766	118843766	105495183	105477418	0.88768	0.999832	128.016	111	1488	0	0.014019	0.111951	0	0.032958	0.007353	0.01198	0.47717	0.971006	0.958135	0.937468	0.904683	0.860132	0.563388
WPM518-E100-v7	Male	143253778	v7_Regions	100757870	100757870	84954466	84877772	0.843155	0.999097	103.079	85	1486	0	0.013486	0.156275	0	0.037324	0.021694	0.024194	0.412717	0.970997	0.943305	0.890532	0.820391	0.74428	0.418473
FAV979-E100-v7	Female	103896599	v7_Regions	101295318	101295318	80187850	80111796	0.791624	0.999052	111.678	101	2240	0	0.014851	0.2069	0	0.038194	0.018934	0.219762	0.258885	0.970997	0.949911	0.920038	0.881283	0.832976	0.507489
QSX000-E100-v7	Female	232437832	v7_Regions	74074518	74074518	68472020	68453057	0.924367	0.999723	85.165	75	1612	0	0.01453	0.075314	0	0.037097	0.023802	0.015493	0.465371	0.970994	0.954356	0.918337	0.853374	0.763589	0.302505
UEA569-E100-v7	Male	281185446	v7_Regions	107352962	107352962	97727350	97705672	0.910337	0.999778	123.826	110	1575	0	0.013348	0.089368	0	0.035725	0.010458	0.017275	0.46313	0.970993	0.961499	0.948374	0.925592	0.889537	0.570139
KRO714-E100-v8	Female	190202890	v8_Regions	99677114	99677114	87688305	87682140	0.879724	0.99993	118.112	111	3276	0	0.015653	0.119372	0	0.03662	0.008708	0.054082	0.403736	0.970991	0.952321	0.932251	0.906945	0.873313	0.583529
PFJ268-E100-v7	Male	89918424	v7_Regions	59306486	59306486	50525334	50465898	0.851936	0.998824	70.0947	63	1084	0	0.014244	0.14716	0	0.036571	0.02076	0.247647	0.271603	0.970983	0.941481	0.877566	0.780312	0.663057	0.190433
SJS379-E100-v7	Female	237241139	v7_Regions	113345524	113345524	100823233	100812176	0.889521	0.99989	123.915	108	1843	0	0.014562	0.110077	0	0.034534	0.010699	0.015315	0.462016	0.970972	0.957924	0.937051	0.904357	0.85945	0.550891
RPT666-E100-v7	Female	139700628	v7_Regions	50879738	50879738	46517225	46416271	0.914258	0.99783	70.6914	62	971	0	0.014925	0.08525	0	0.03539	0.027369	0.140548	0.378736	0.970969	0.940067	0.868118	0.7615	0.641424	0.199209
LQM691-E100-v7	Female	131758653	v7_Regions	97110664	97110664	81240075	81142977	0.836572	0.998805	100.046	84	1845	0	0.014585	0.162844	0	0.037118	0.018394	0.033268	0.398274	0.970967	0.947602	0.900185	0.833408	0.756375	0.405486
XZT971-E100-v7	Female	114245462	v7_Regions	97916124	97916124	79638846	79632949	0.813337	0.999926	98.1901	79	1718	0	0.014713	0.185954	0	0.035678	0.009071	0.031082	0.398092	0.970965	0.941659	0.883685	0.806842	0.723361	0.383869
NOL037-E100-v7	Female	214525754	v7_Regions	94562108	94562108	84867354	84845856	0.897477	0.999747	105.134	93	1670	0	0.014295	0.102171	0	0.035162	0.012863	0.011304	0.464785	0.970961	0.956901	0.933023	0.893383	0.836188	0.454745
XQY134-E100-v7	Male	100715148	v7_Regions	96215934	96215934	76498760	76492756	0.795074	0.999922	93.6474	76	1704	0	0.013619	0.204086	0	0.035775	0.009464	0.02433	0.396367	0.970956	0.938225	0.875393	0.79383	0.707084	0.361689
XNL553-E100-v7	Female	228917335	v7_Regions	88028002	88028002	80082155	80075069	0.909735	0.999912	99.3718	84	1571	0	0.014336	0.089939	0	0.036548	0.018948	0.010738	0.466275	0.970956	0.953446	0.916622	0.857923	0.782357	0.3966
RBN249-E100-v7	Female	347613058	v7_Regions	104674586	104674586	97173986	97170051	0.928344	0.99996	126.742	112	2523	0	0.015665	0.071425	0	0.038655	0.006394	0.12533	0.350985	0.970956	0.96199	0.946753	0.921037	0.883109	0.577855
POA012-E100-v7	Female	416893300	v7_Regions	112796166	112796166	105498859	105496648	0.935305	0.999979	134.882	116	2208	0	0.015104	0.06451	0	0.03709	0.008396	0.099602	0.388181	0.970956	0.962531	0.948501	0.923985	0.887279	0.599272
EXZ060-E100-v7	Female	330268838	v7_Regions	97729032	97729032	90838637	90814043	0.929495	0.999729	116.173	104	2061	0	0.014465	0.070237	0	0.035669	0.0113	0.017156	0.470006	0.970953	0.961717	0.947821	0.922265	0.880916	0.52888
BCA622-E100-v8	Female	244747981	v8_Regions	86155568	86155568	78999433	78998183	0.916939	0.999984	104.389	98	2673	0	0.01491	0.082764	0	0.034773	0.009369	0.04734	0.438141	0.97095	0.952284	0.928686	0.894788	0.846108	0.488725
REX530-E100-v7	Female	203247442	v7_Regions	106586008	106586008	93757130	93729081	0.879638	0.999701	116	103	1167	0	0.014461	0.119931	0	0.034579	0.011029	0.015854	0.45275	0.970943	0.957966	0.936687	0.90272	0.854696	0.52014
FKP286-E100-v7	Female	130305970	v7_Regions	55819090	55819090	50248892	50186064	0.90021	0.99875	70.9394	63	1125	0	0.013743	0.09918	0	0.03386	0.035154	0.149233	0.386502	0.970941	0.944892	0.886019	0.787222	0.665022	0.190424
LVV753-E100-v7	Female	314296590	v7_Regions	96446936	96446936	89409149	89390633	0.927029	0.999793	107.293	93	1468	0	0.013426	0.072703	0	0.034502	0.010214	0.00675	0.505529	0.970941	0.957378	0.933311	0.89118	0.830816	0.453361
OPZ919-E100-v7	Female	267213714	v7_Regions	100640272	100640272	91730296	91712262	0.911467	0.999803	111.771	96	1636	0	0.013375	0.088209	0	0.033532	0.011086	0.007772	0.493135	0.970938	0.958433	0.936178	0.897258	0.841121	0.477552
XLZ353-E100-v7	Female	260583328	v7_Regions	112914848	112914848	101520458	101511919	0.899089	0.999916	121.337	105	1617	0	0.013178	0.10052	0	0.035082	0.008634	0.010307	0.494484	0.970933	0.957312	0.9371	0.905705	0.861635	0.537785
WUH746-E100-v7	Female	114191145	v7_Regions	92981744	92981744	76385769	76362560	0.821514	0.999696	92.9032	84	1271	0	0.014585	0.177778	0	0.03617	0.010448	0.022197	0.4209	0.970923	0.954861	0.922444	0.867749	0.793886	0.381353
SSN572-E100-v6	Female	140159552	v6_Regions	79891528	79891528	69540605	69340267	0.870438	0.997119	85.0965	77	1056	0	0.014179	0.12912	0	0.035558	0.019996	0.065172	0.365088	0.970915	0.951308	0.912239	0.848786	0.763677	0.312135
WKO266-E100-v7	Female	297113489	v7_Regions	97976270	97976270	90301477	90146443	0.921667	0.998283	107.853	88	1689	0	0.014254	0.078119	0	0.03936	0.022028	0.021107	0.464983	0.970914	0.946781	0.899576	0.834178	0.761308	0.438261
BMS687-E100-v7	Male	138200835	v7_Regions	158534364	158534364	121827836	117413192	0.768463	0.963763	136.16	110	3973	0	0.013026	0.236257	0	0.034549	0.018474	0.010945	0.39554	0.970907	0.953226	0.922566	0.878368	0.825041	0.550537
CFK270-E100-v7	Female	167228075	v7_Regions	94526802	94526802	82342663	82195105	0.871104	0.998208	102.545	86	1840	0	0.014594	0.128497	0	0.036718	0.021245	0.033921	0.410479	0.970906	0.949413	0.905981	0.843458	0.769054	0.419053
ZWM084-E100-v7	Female	163917278	v7_Regions	96468156	96468156	83611211	83368201	0.866723	0.997094	119.598	106	1529	0	0.014507	0.131758	0	0.033472	0.022037	0.177607	0.343629	0.970905	0.959973	0.942263	0.911899	0.867349	0.539128
RRR964-E200-v8	Female	128681586	v8_Regions	214115936	214115936	145417732	145315657	0.679154	0.999298	100.617	98	2063	0	0.014576	0.322427	0	0.048123	0.003584	0.18328	0.286102	0.970893	0.952597	0.931589	0.905656	0.868853	0.48241
ZST145-E100-v7	Male	237064417	v7_Regions	111612568	111612568	99446912	99430808	0.891001	0.999838	119.455	102	1456	0	0.012994	0.108559	0	0.035225	0.008134	0.014816	0.477205	0.970892	0.954539	0.92695	0.884538	0.829679	0.512546
XQJ966-E100-v7	Male	230902622	v7_Regions	77145118	77145118	71001053	70447184	0.920357	0.992199	88.3246	75	1280	0	0.014286	0.079862	0	0.041727	0.008455	0.058638	0.419494	0.97089	0.942546	0.885183	0.805491	0.716194	0.336148
UTC685-E200-v7	Male	230796033	v7_Regions	382084166	382084166	259875599	259840743	0.680153	0.999866	289.501	222	4691	0	0.01372	0.320825	0	0.030665	0.005587	0.167678	0.216002	0.970886	0.957323	0.939942	0.918829	0.894866	0.759148
EBB176-E100-v7	Male	123438699	v7_Regions	103247624	103247624	84397164	84265984	0.817425	0.998446	112.44	98	1364	0	0.014902	0.181975	0	0.033922	0.01767	0.034641	0.357656	0.970883	0.956748	0.932159	0.892184	0.837243	0.487074
YOB010-E100-v8	Female	197044223	v8_Regions	82542916	82542916	74471747	74470352	0.902219	0.999981	118.032	115	2168	0	0.014837	0.097345	0	0.035434	0.008704	0.072429	0.38543	0.970882	0.943023	0.905481	0.864808	0.823703	0.589657
TUT461-E100-v7	Female	444030662	v7_Regions	113854122	113854122	106857569	106855801	0.938548	0.999983	136.796	119	2589	0	0.014985	0.061224	0	0.0378	0.008033	0.0771	0.41217	0.970882	0.96267	0.950651	0.929781	0.897728	0.618523
CYX978-E200-v7	Male	195806656	v7_Regions	232448516	232448516	175326324	175254230	0.754259	0.999589	203.752	168	2608	0	0.013077	0.245415	0	0.032547	0.010486	0.111788	0.296908	0.970877	0.957054	0.939276	0.916054	0.887897	0.712991
SNA774-E100-v8	Female	206416114	v8_Regions	75792020	75792020	69241711	69239528	0.913575	0.999968	87.6961	83	2199	0	0.014969	0.086088	0	0.038701	0.011055	0.031434	0.464318	0.970874	0.949	0.92038	0.876447	0.811441	0.345632
TSV600-E100-v7	Male	205608434	v7_Regions	92758876	92758876	83032155	82876846	0.89514	0.99813	100.074	82	1565	0	0.013582	0.104512	0	0.040701	0.021689	0.024806	0.441391	0.970873	0.944998	0.893594	0.822504	0.742931	0.39578
MKZ388-E100-v7	Male	476548234	v7_Regions	113906600	113906600	107358196	107333998	0.942511	0.999775	127.794	111	2062	0	0.013261	0.057262	0	0.037088	0.009498	0.009707	0.513092	0.970873	0.959386	0.94262	0.915357	0.875871	0.571898
TVH076-E100-v6	Female	155710156	v6_Regions	74768098	74768098	66478445	66378153	0.889128	0.998491	80.4198	74	1165	0	0.014774	0.110445	0	0.034634	0.022587	0.032843	0.411235	0.97087	0.953427	0.918365	0.856439	0.766364	0.269653
NKR362-E100-v7	Female	190384498	v7_Regions	102095804	102095804	89553278	89542057	0.877149	0.999875	110.181	94	1744	0	0.014553	0.122387	0	0.037396	0.011156	0.025675	0.437359	0.970867	0.953184	0.918726	0.866582	0.802564	0.467076
EKQ412-E100-v7	Female	216366520	v7_Regions	85216226	85216226	77347913	77322985	0.907666	0.999678	94.9829	83	1316	0	0.014828	0.091941	0	0.041427	0.010987	0.033531	0.451271	0.970854	0.953764	0.91902	0.86207	0.786889	0.379297
XQV213-E100-v7	Male	195216723	v7_Regions	102257584	102257584	89962325	89935383	0.879762	0.999701	109.726	96	1348	0	0.01361	0.119777	0	0.036234	0.011056	0.014075	0.458204	0.97085	0.954139	0.925958	0.882312	0.824059	0.476668
APQ685-E100-v7	Female	178819163	v7_Regions	121107270	121107270	102733259	102717002	0.848283	0.999842	124.02	108	1981	0	0.014364	0.151099	0	0.038695	0.008053	0.032813	0.422122	0.97085	0.959038	0.937623	0.901926	0.853324	0.547438
TZQ609-E100-v7	Male	124379004	v7_Regions	88419480	88419480	74446761	74292270	0.841972	0.997925	94.9298	81	1921	0	0.013385	0.157308	0	0.041947	0.024766	0.192122	0.333621	0.970849	0.941301	0.887732	0.815846	0.7357	0.385572
RCW081-E100-v7	Female	120931964	v7_Regions	129049860	129049860	100042334	99911072	0.775222	0.998688	113.673	97	1544	0	0.013927	0.223926	0	0.033995	0.023207	0.010525	0.408637	0.970849	0.957007	0.931887	0.890366	0.833748	0.485226
LTT108-E100-v7	Female	316821440	v7_Regions	80213382	80213382	75341878	75331203	0.939268	0.999858	93.9969	83	1325	0	0.014971	0.060486	0	0.040771	0.013932	0.042254	0.44872	0.970848	0.95467	0.921099	0.864954	0.789994	0.374083
RKF913-E100-v7	Female	208613850	v7_Regions	94075268	94075268	84223438	84212190	0.895277	0.999866	103.297	86	1871	0	0.014962	0.104312	0	0.038118	0.009803	0.02741	0.447969	0.970847	0.947912	0.90143	0.835709	0.760662	0.418154
NPO533-E100-v7	Female	254105605	v7_Regions	94953178	94953178	86608776	86590748	0.912121	0.999792	102.347	88	1326	0	0.014056	0.087553	0	0.032376	0.010836	0.00457	0.509217	0.970845	0.956872	0.929525	0.880809	0.812593	0.418277
ZZP557-E100-v7	Male	162500513	v7_Regions	55779062	55779062	51259564	51186871	0.918975	0.998582	67.9325	61	1355	0	0.013642	0.080574	0	0.04081	0.014942	0.166025	0.407781	0.97084	0.943269	0.875541	0.766585	0.63902	0.171243
VPN069-E100-v6	Female	154945642	v6_Regions	74229388	74229388	66018365	65908428	0.889383	0.998335	80.2103	74	1120	0	0.014589	0.110226	0	0.034786	0.020454	0.035456	0.408984	0.970839	0.953427	0.918406	0.855632	0.765069	0.265388
SZH719-E100-v7	Female	237371339	v7_Regions	90761598	90761598	82610327	82577229	0.91019	0.999599	104.819	95	1922	0	0.015072	0.089469	0	0.04115	0.00981	0.066718	0.408425	0.970836	0.960105	0.941423	0.908256	0.856942	0.466728
PVQ881-E100-v7	Female	31353861	v7_Regions	64378890	64378890	40446515	40175759	0.628257	0.993306	54.5899	52	704	0	0.014175	0.370856	0	0.032425	0.018008	0.133092	0.247684	0.970833	0.933756	0.843299	0.704427	0.544877	0.049849
QKQ169-E100-v7	Female	275389271	v7_Regions	88009190	88009190	81335185	81317137	0.924167	0.999778	99.0567	85	1472	0	0.01429	0.07556	0	0.03622	0.017936	0.012695	0.481131	0.970823	0.952454	0.916262	0.858931	0.784751	0.398059
FJP769-E100-v7	Female	260752122	v7_Regions	105307880	105307880	95354721	95338726	0.905485	0.999832	120.338	107	1479	0	0.014396	0.094173	0	0.033421	0.012234	0.023729	0.45601	0.970823	0.95995	0.943916	0.917583	0.877982	0.552458
CWE498-E100-v7	Male	227940599	v7_Regions	82332522	82332522	75323384	75303229	0.914868	0.999732	93.197	81	1316	0	0.01413	0.084753	0	0.041113	0.010469	0.030734	0.456373	0.970821	0.950119	0.908966	0.845106	0.765423	0.365794
FQT380-E100-v7	Female	112972925	v7_Regions	99081188	99081188	80213641	80209463	0.809575	0.999948	100.112	82	2377	0	0.014617	0.189618	0	0.036033	0.008543	0.036435	0.386818	0.970817	0.942412	0.886642	0.812878	0.732768	0.399761
LCJ103-E100-v7	Female	254327092	v7_Regions	109358934	109358934	98398575	98373200	0.899776	0.999742	118.45	102	1545	0	0.013973	0.099875	0	0.036077	0.01177	0.017233	0.474293	0.970816	0.955086	0.928802	0.888809	0.836452	0.513729
YMK680-E100-v7	Female	411262932	v7_Regions	99786446	99786446	93970668	93968404	0.941718	0.999976	119.119	102	2202	0	0.015146	0.058089	0	0.037859	0.007757	0.097075	0.39793	0.970815	0.960221	0.940026	0.904574	0.853992	0.517361
HBY717-E100-v7	Male	172499547	v7_Regions	86532730	86532730	76540794	76409978	0.88453	0.998291	89.7174	77	1776	0	0.013371	0.115015	0	0.039624	0.026758	0.023517	0.439058	0.970811	0.945816	0.897419	0.825736	0.740021	0.34472
CRZ956-E100-v7	Female	323653216	v7_Regions	93561268	93561268	87111882	87094918	0.931068	0.999805	112.287	99	1503	0	0.015182	0.06866	0	0.037552	0.010183	0.029942	0.45427	0.97081	0.960321	0.942321	0.910095	0.861064	0.497895
FNQ712-E100-v7	Male	279416787	v7_Regions	93119844	93119844	85770855	85740395	0.92108	0.999645	108.954	97	1240	0	0.014359	0.078615	0	0.040888	0.011717	0.065503	0.417348	0.970806	0.957906	0.935557	0.898167	0.845521	0.484695
NFJ358-E100-v7	Female	117851808	v7_Regions	97615692	97615692	79927340	79922145	0.818796	0.999935	96.9167	79	1686	0	0.014198	0.180434	0	0.035924	0.009884	0.022072	0.415091	0.970803	0.94031	0.881053	0.803278	0.720457	0.382311
MXV685-E100-v6	Female	132856629	v6_Regions	56005094	56005094	50498420	50474999	0.901675	0.999536	77.235	72	857	0	0.012134	0.097663	0	0.030307	0.012707	0.256262	0.337338	0.970802	0.951783	0.915709	0.849879	0.755039	0.244361
HEU577-E100-v7	Male	337767860	v7_Regions	91114278	91114278	85233576	85217501	0.935458	0.999811	110.86	98	1433	0	0.013886	0.064299	0	0.035748	0.010247	0.022152	0.462575	0.970801	0.960028	0.942259	0.910159	0.860946	0.491465
CRN950-E100-v7	Male	229062453	v7_Regions	100559630	100559630	90286313	90260431	0.897839	0.999713	109.608	95	1361	0	0.013752	0.101768	0	0.036002	0.011842	0.011977	0.472078	0.9708	0.955107	0.927703	0.884285	0.825375	0.471117
RVO560-E100-v7	Male	185754117	v7_Regions	112114064	112114064	96779437	96665883	0.863223	0.998827	119.642	103	1698	0	0.01395	0.13633	0	0.034643	0.019708	0.018147	0.424896	0.970795	0.956507	0.929941	0.888224	0.833471	0.517884
EUK064-E100-v6	Female	103485743	v6_Regions	52682514	52682514	46520668	46454722	0.883038	0.998582	66.1847	60	917	0	0.013091	0.116285	0	0.034139	0.018345	0.148999	0.361741	0.970783	0.942658	0.877789	0.770423	0.638221	0.152083
AHE657-E100-v7	Male	147401486	v7_Regions	45049176	45049176	41778447	41710746	0.927396	0.99838	60.4324	54	1113	0	0.014171	0.072317	0	0.03808	0.013292	0.163981	0.392832	0.97077	0.932573	0.840432	0.70753	0.564783	0.119299
QVO766-E100-v7	Female	208669126	v7_Regions	133204282	133204282	114038863	114028397	0.85612	0.999908	138.787	120	2316	0	0.014171	0.143324	0	0.034719	0.011235	0.012245	0.441473	0.970763	0.961038	0.946455	0.922261	0.887224	0.614196
XJQ176-E100-v6	Female	141305491	v6_Regions	66816732	66816732	59512995	59387084	0.89069	0.997884	69.396	62	987	0	0.013691	0.108956	0	0.037578	0.015531	0.019353	0.421345	0.97076	0.946315	0.886875	0.785526	0.659377	0.179471
FHO964-E100-v7	Female	164305793	v7_Regions	105785080	105785080	90447829	90438221	0.855015	0.999894	108.137	91	1858	0	0.014323	0.144431	0	0.037619	0.010321	0.017824	0.443003	0.97076	0.951229	0.912652	0.856211	0.78861	0.452247
RNA727-E100-v7	Male	174019521	v7_Regions	86251588	86251588	76400512	76284436	0.885787	0.998481	86.648	76	1438	0	0.013486	0.11371	0	0.041491	0.024486	0.038863	0.436359	0.970756	0.948758	0.905343	0.837484	0.75059	0.322519
NRM417-E100-v7	Female	278501871	v7_Regions	95472024	95472024	87737879	87736234	0.91899	0.999981	115.548	100	1957	0	0.015734	0.080664	0	0.039313	0.006891	0.093873	0.372621	0.970754	0.959441	0.93901	0.904181	0.854332	0.505566
MOE344-E100-v7	Female	191728146	v7_Regions	83874972	83874972	75342696	75224929	0.898274	0.998437	85.2118	75	1561	0	0.0139	0.101408	0	0.038753	0.024162	0.024237	0.462548	0.970753	0.947896	0.903663	0.833751	0.743922	0.307893
MJZ549-E100-v7	Female	280533387	v7_Regions	94851518	94851518	87264590	87245996	0.920013	0.999787	103.071	88	1447	0	0.013932	0.079655	0	0.03458	0.011903	0.004577	0.51106	0.97075	0.95684	0.929959	0.882506	0.814453	0.418818
HKC627-E100-v6	Female	161119092	v6_Regions	75567390	75567390	67369530	67243584	0.891516	0.998131	82.1561	76	1130	0	0.014666	0.108112	0	0.034656	0.022211	0.041928	0.400434	0.970748	0.953645	0.920225	0.861566	0.776702	0.284128
WMM403-E100-v6	Female	124121890	v6_Regions	61493854	61493854	54477917	54388423	0.885908	0.998357	76.5759	71	1025	0	0.014359	0.113505	0	0.032814	0.014281	0.159981	0.362174	0.970743	0.952237	0.912715	0.842453	0.743905	0.236218
JAZ454-E100-v6	Female	96851248	v6_Regions	105004416	105004416	81091370	80966936	0.772266	0.998466	101.953	93	2243	0	0.014892	0.226867	0	0.035252	0.009642	0.227435	0.252848	0.970742	0.957382	0.93633	0.902541	0.852843	0.450319
OJB828-E100-v7	Male	322860742	v7_Regions	85803722	85803722	80345047	80340043	0.936382	0.999938	104.883	92	2111	0	0.014502	0.063349	0	0.038875	0.006814	0.094891	0.385401	0.970735	0.957827	0.932601	0.889597	0.829081	0.446354
MNS534-E100-v7	Female	135512975	v7_Regions	110052166	110052166	90461381	90341320	0.821986	0.998673	120.739	104	2178	0	0.015794	0.177376	0	0.035757	0.01862	0.034977	0.356594	0.970728	0.957306	0.935942	0.901868	0.854902	0.530838
HXR265-E100-v7	Male	130081245	v7_Regions	103300396	103300396	85258101	85253567	0.825341	0.999947	104.06	83	1727	0	0.013684	0.173946	0	0.035933	0.009322	0.024491	0.413117	0.970726	0.938756	0.87936	0.803595	0.724535	0.410388
MZK300-E100-v8	Male	145621609	v8_Regions	70041592	70041592	62256078	62245375	0.888844	0.999828	79.3024	75	2111	0	0.014178	0.110742	0	0.040999	0.010993	0.030753	0.44259	0.970721	0.947105	0.908199	0.846675	0.762341	0.267973
TVK629-E100-v7	Female	218163532	v7_Regions	90864696	90864696	82026225	82010486	0.902729	0.999808	100.59	87	1351	0	0.013936	0.096863	0	0.034849	0.010437	0.013155	0.483108	0.970717	0.956093	0.927205	0.878031	0.809804	0.412395
KBY650-E100-v7	Female	320059232	v7_Regions	110200876	110200876	101236426	101234483	0.918654	0.999981	131.965	112	2403	0	0.015293	0.08101	0	0.038073	0.009053	0.068811	0.404409	0.970715	0.962164	0.947302	0.920279	0.879697	0.574451
AKC944-E100-v7	Female	346954133	v7_Regions	106157986	106157986	98430705	98406404	0.92721	0.999753	125.686	112	1461	0	0.014723	0.072522	0	0.036036	0.010462	0.026232	0.460618	0.97071	0.961244	0.947088	0.923039	0.886079	0.577412
RVX783-E100-v7	Female	181995400	v7_Regions	90403830	90403830	80058804	79931046	0.885569	0.998404	89.6116	80	1559	0	0.014051	0.114025	0	0.039785	0.028039	0.04332	0.433954	0.970707	0.951995	0.916293	0.856938	0.776801	0.344269
YRF207-E100-v7	Male	224028423	v7_Regions	94179250	94179250	84936792	84904672	0.901863	0.999622	102.423	90	1547	0	0.014792	0.097723	0	0.0452	0.00849	0.083626	0.402995	0.970705	0.95407	0.923489	0.875262	0.811928	0.4363
YFF575-E100-v7	Male	162722199	v7_Regions	96144900	96144900	83252229	83141864	0.865904	0.998674	95.2499	83	1499	0	0.013026	0.133619	0	0.038888	0.021328	0.008248	0.457806	0.970704	0.954335	0.92164	0.866065	0.790398	0.378556
XHH563-E100-v7	Male	171073107	v7_Regions	105660610	105660610	90903321	90889695	0.860333	0.99985	108.331	91	1388	0	0.012414	0.139133	0	0.033778	0.013275	0.009123	0.469705	0.970704	0.948541	0.910997	0.856071	0.789229	0.446773
MRR936-E100-v7	Male	309363983	v7_Regions	113563288	113563288	103749394	103720347	0.913582	0.99972	133.102	118	1640	0	0.013913	0.086065	0	0.036609	0.011047	0.019482	0.452846	0.970703	0.962002	0.950564	0.931778	0.901911	0.615591
PKJ314-E100-v7	Female	294649139	v7_Regions	110290904	110290904	100581501	100559804	0.911966	0.999784	132.28	118	1711	0	0.014907	0.087736	0	0.035757	0.00924	0.039812	0.428111	0.970699	0.961701	0.949206	0.928651	0.897236	0.614058
UXJ549-E100-v7	Female	168796806	v7_Regions	88988754	88988754	78226455	78217756	0.87906	0.999889	96.8914	83	1448	0	0.01447	0.120424	0	0.037392	0.008386	0.010768	0.457393	0.970697	0.953075	0.915793	0.854908	0.777401	0.381915
OUL015-E100-v7	Female	101800579	v7_Regions	69432020	69432020	58850355	58731494	0.847597	0.99798	82.502	74	1125	0	0.015504	0.151816	0	0.035077	0.019233	0.21948	0.297879	0.970687	0.946788	0.896318	0.820728	0.728724	0.302483
JHE824-E100-v7	Female	208189962	v7_Regions	79871462	79871462	72677559	72669389	0.909931	0.999888	91.4974	78	1432	0	0.015086	0.089711	0	0.037381	0.009079	0.026854	0.448498	0.970687	0.948157	0.898038	0.824785	0.739402	0.357256
NBE023-E100-v7	Male	129611590	v7_Regions	89448588	89448588	75659148	75565420	0.845839	0.998761	92.5229	77	1491	0	0.013624	0.153613	0	0.036808	0.017704	0.022643	0.417633	0.970671	0.940274	0.88183	0.804544	0.719736	0.361898
JSJ883-E100-v7	Female	214084364	v7_Regions	102004106	102004106	90763068	90749866	0.889798	0.999855	117.726	104	1793	0	0.014488	0.109758	0	0.035877	0.007827	0.07414	0.395439	0.970671	0.956938	0.933866	0.89814	0.849379	0.527861
JBB570-E100-v7	Female	235995514	v7_Regions	64411258	64411258	60207813	60178135	0.934741	0.999507	71.1179	62	897	0	0.014198	0.065026	0	0.034986	0.010974	0.012051	0.50921	0.970667	0.942761	0.873333	0.767101	0.644694	0.200978
AYZ149-E100-v7	Male	318090263	v7_Regions	96202024	96202024	89278068	89259764	0.928027	0.999795	115.073	102	1407	0	0.014364	0.071681	0	0.039802	0.011807	0.045134	0.433509	0.970662	0.959674	0.941438	0.909761	0.863535	0.518635
HMP126-E200-v7	Male	118721455	v7_Regions	192314212	192314212	131839891	131776972	0.685544	0.999523	147.97	124	1956	0	0.01212	0.314733	0	0.028922	0.0073	0.09493	0.298615	0.970662	0.953417	0.927092	0.890257	0.845053	0.600024
FYH087-E100-v7	Female	450572676	v7_Regions	106383806	106383806	100343939	100342397	0.943226	0.999985	132.2	117	2206	0	0.015205	0.056584	0	0.036643	0.00974	0.094606	0.388536	0.970659	0.962463	0.95036	0.929869	0.898071	0.61227
XZE953-E100-v7	Female	297220680	v7_Regions	94894946	94894946	87704157	87678947	0.924224	0.999713	112.117	100	1424	0	0.015095	0.075487	0	0.037447	0.014183	0.03539	0.447772	0.970658	0.95795	0.937248	0.903228	0.854117	0.501016
MHL151-E100-v7	Female	152437463	v7_Regions	105825358	105825358	89411783	89409362	0.844899	0.999973	116.945	101	1730	0	0.015366	0.154485	0	0.035334	0.008351	0.02724	0.399919	0.970658	0.956728	0.931239	0.890517	0.836997	0.51164
CKQ894-E100-v6	Female	143205110	v6_Regions	74417878	74417878	65539309	65486745	0.880693	0.999198	78.1902	68	1253	0	0.014919	0.118785	0	0.036699	0.013462	0.03027	0.400002	0.970656	0.952275	0.909088	0.828619	0.719819	0.244733
XUW846-E100-v7	Female	336464393	v7_Regions	119223872	119223872	109259134	109257137	0.91642	0.999982	146.327	127	2529	0	0.014782	0.083237	0	0.036606	0.007885	0.041555	0.416516	0.970655	0.962826	0.952189	0.935066	0.908446	0.656464
YLS339-E100-v7	Male	80343943	v7_Regions	120947944	120947944	85032533	84923170	0.703051	0.998714	112.569	99	2228	0	0.014976	0.295824	0	0.035314	0.013284	0.051793	0.287307	0.970653	0.957364	0.933615	0.894911	0.842079	0.496383
CMZ979-E100-v7	Female	167585123	v7_Regions	104920470	104920470	90086651	90078207	0.858618	0.999906	111.422	94	1817	0	0.013306	0.140742	0	0.037319	0.008969	0.031301	0.425192	0.970644	0.95091	0.91464	0.861068	0.796449	0.466801
QYO789-E100-v7	Female	243259309	v7_Regions	104235126	104235126	93825281	93814287	0.900131	0.999883	111.815	98	1322	0	0.014272	0.099549	0	0.03151	0.013483	0.009054	0.489196	0.970642	0.95796	0.936708	0.900951	0.848569	0.489931
XXM726-E100-v7	Male	123208175	v7_Regions	85866970	85866970	72515576	72404488	0.844511	0.998468	86.6562	74	1290	0	0.013339	0.154884	0	0.037615	0.024271	0.013116	0.423585	0.970626	0.944106	0.894331	0.820926	0.730936	0.317328
LPC952-E100-v7	Female	516105706	v7_Regions	146770632	146770632	136810837	136800437	0.93214	0.999924	159.645	128	2462	0	0.012732	0.067643	0	0.032512	0.019327	0.012481	0.510499	0.970626	0.95239	0.9258	0.89158	0.85225	0.623539
WRO450-E100-v7	Male	303076845	v7_Regions	75418172	75418172	70911074	70885858	0.940239	0.999644	89.4805	80	1111	0	0.013932	0.059502	0	0.036579	0.022392	0.019081	0.467234	0.970624	0.954476	0.922563	0.866472	0.787995	0.34229
KVC790-E100-v7	Female	212221233	v7_Regions	102884540	102884540	91364145	91349813	0.888026	0.999843	114.154	100	1522	0	0.013826	0.111584	0	0.032868	0.010997	0.022197	0.459775	0.970624	0.956272	0.933127	0.89563	0.843762	0.501353
PBV918-E100-v7	Male	206521365	v7_Regions	102134732	102134732	90485777	90458220	0.885945	0.999695	110.401	96	1391	0	0.013449	0.113621	0	0.035337	0.011298	0.014239	0.462206	0.970622	0.953895	0.925368	0.880868	0.822181	0.477064
LYX708-E100-v7	Male	115647419	v7_Regions	50743140	50743140	45574284	45471534	0.898137	0.997745	68.0664	59	1055	0	0.013909	0.101308	0	0.035789	0.027999	0.143084	0.370847	0.970621	0.933631	0.853542	0.739864	0.615706	0.182622
BJK499-E100-v6	Female	76564503	v6_Regions	101254402	101254402	74154638	73975829	0.73236	0.997589	90.2358	82	1774	0	0.014883	0.266837	0	0.036686	0.00893	0.218064	0.241426	0.970619	0.954682	0.926369	0.879389	0.810922	0.351508
NVC356-E100-v7	Male	273925667	v7_Regions	84650422	84650422	78431290	78405824	0.926532	0.999675	94.1447	80	1338	0	0.013343	0.073176	0	0.038674	0.018318	0.011681	0.486275	0.970618	0.949986	0.908603	0.843776	0.76247	0.366196
FKU645-E100-v7	Female	213207759	v7_Regions	105007668	105007668	93077117	93069071	0.886384	0.999914	117.148	102	2038	0	0.014576	0.113168	0	0.037905	0.008509	0.02403	0.441708	0.970613	0.95715	0.933095	0.894364	0.842125	0.515092
ULR208-E100-v7	Male	132053135	v7_Regions	101294048	101294048	84140733	84046737	0.830658	0.998883	103.436	87	1858	0	0.01372	0.168679	0	0.035989	0.020939	0.01908	0.408069	0.97061	0.948501	0.906809	0.846436	0.774014	0.42236
BCH498-E100-v8	Male	226028689	v8_Regions	72835362	72835362	67270526	67268949	0.923597	0.999977	88.8524	81	2403	0	0.015712	0.076107	0	0.041697	0.005963	0.16557	0.34842	0.970608	0.944865	0.901385	0.840063	0.764754	0.359142
XSN439-E100-v6	Female	165590769	v6_Regions	78578292	78578292	69954395	69856855	0.890251	0.998606	83.1324	73	1436	0	0.014585	0.109267	0	0.037263	0.015688	0.02643	0.407128	0.970596	0.94424	0.890175	0.812867	0.72102	0.294167
UTC087-E100-v8	Male	198196017	v8_Regions	75141018	75141018	68448524	68447323	0.910934	0.999982	89.101	85	2279	0	0.014419	0.088804	0	0.036454	0.008702	0.03784	0.443316	0.970592	0.961553	0.948666	0.922067	0.870186	0.344395
MLT500-E100-v8	Male	200315068	v8_Regions	108689278	108689278	95193855	95186149	0.875835	0.999919	111.625	106	2276	0	0.012551	0.123702	0	0.037472	0.009548	0.008919	0.490398	0.970587	0.954695	0.939393	0.920446	0.891609	0.554404
KKK528-E100-v7	Female	264883443	v7_Regions	96199232	96199232	87965996	87935711	0.914415	0.999656	109.265	98	1316	0	0.015008	0.085242	0	0.041509	0.010111	0.070953	0.413999	0.970584	0.958142	0.937238	0.902166	0.851795	0.488598
COL995-E100-v8	Male	204687960	v8_Regions	89213232	89213232	80161504	80155473	0.898538	0.999925	96.0108	90	1928	0	0.013155	0.101081	0	0.036144	0.010912	0.012708	0.493381	0.970581	0.951657	0.92292	0.87862	0.816795	0.426391
CUA623-E100-v7	Female	291480072	v7_Regions	91607126	91607126	84769256	84746708	0.925357	0.999734	109.049	97	1300	0	0.014962	0.074365	0	0.036143	0.01329	0.044204	0.439334	0.970581	0.958498	0.937875	0.902637	0.850894	0.483881
WXH263-E100-v7	Female	329248634	v7_Regions	139560506	139560506	125763040	125758075	0.901136	0.999961	147.324	126	2512	0	0.014672	0.098371	0	0.038194	0.015104	0.071464	0.421335	0.970576	0.962061	0.949996	0.929688	0.899102	0.642805
ZKO729-E100-v6	Female	150803346	v6_Regions	81541878	81541878	71453113	71403532	0.876275	0.999306	99.7677	90	1806	0	0.014224	0.122953	0	0.039106	0.011728	0.1697	0.34545	0.970574	0.949892	0.916079	0.867525	0.805902	0.429755
ARY919-E100-v7	Male	400049232	v7_Regions	102313642	102313642	96041398	96038325	0.938696	0.999968	126.752	108	2429	0	0.014056	0.061074	0	0.038784	0.00901	0.045549	0.429437	0.970574	0.961234	0.945003	0.915908	0.87253	0.554119
TQE719-E100-v7	Female	353964529	v7_Regions	97085220	97085220	90718792	90702723	0.934424	0.999823	116.748	103	1503	0	0.014226	0.065353	0	0.03393	0.010525	0.020382	0.46941	0.970573	0.960143	0.943912	0.915235	0.870959	0.52308
QPJ154-E100-v7	Male	274066211	v7_Regions	105085822	105085822	95625364	95615797	0.909974	0.9999	124.602	110	1554	0	0.013978	0.089669	0	0.037836	0.009836	0.03118	0.433177	0.970573	0.961095	0.946704	0.921543	0.882929	0.568326
HSA810-E100-v7	Female	310143096	v7_Regions	94254044	94254044	87440235	87428901	0.927708	0.99987	107.908	91	1503	0	0.013619	0.071992	0	0.033629	0.012695	0.014437	0.493302	0.970572	0.951318	0.918315	0.868569	0.803624	0.444945
ZRW779-E100-v7	Female	237029504	v7_Regions	91209644	91209644	82971260	82956602	0.909676	0.999823	97.9154	84	1270	0	0.013412	0.089979	0	0.032679	0.010345	0.008791	0.5042	0.970568	0.954048	0.920696	0.86401	0.788351	0.389472
AQQ317-E100-v7	Male	153236748	v7_Regions	100844934	100844934	86081383	84248344	0.853601	0.978706	89.119	78	1656	0	0.0131	0.140422	0	0.043335	0.037607	0.03036	0.417188	0.970558	0.945559	0.90117	0.834746	0.751951	0.341993
HLC098-E100-v7	Male	212864785	v7_Regions	100213420	100213420	89291653	89277948	0.891015	0.999847	113.15	100	1668	0	0.014024	0.108534	0	0.038626	0.009834	0.03061	0.436728	0.970547	0.957413	0.935134	0.898558	0.847286	0.503193
AQC070-E100-v7	Female	301172729	v7_Regions	85545778	85545778	79746668	79735290	0.93221	0.999857	98.7976	88	1307	0	0.015385	0.067519	0	0.041809	0.01318	0.063241	0.426013	0.970545	0.956208	0.928166	0.880276	0.813758	0.411513
VUB076-E100-v7	Female	260391611	v7_Regions	95820778	95820778	87521284	87510674	0.913385	0.999879	104.362	91	1462	0	0.013817	0.086271	0	0.036152	0.012011	0.012921	0.486772	0.970543	0.955319	0.928724	0.884788	0.82295	0.440315
YYJ231-E100-v7	Female	257498145	v7_Regions	98707430	98707430	89824103	89819290	0.910003	0.999946	109.425	93	1980	0	0.015242	0.089588	0	0.043455	0.00754	0.067157	0.412791	0.970531	0.957358	0.93046	0.883975	0.821035	0.455411
UUK032-E100-v6	Female	173199655	v6_Regions	75640746	75640746	67956867	67841545	0.898416	0.998303	83.9189	75	1289	0	0.014815	0.10119	0	0.035693	0.023803	0.035743	0.403017	0.970528	0.950317	0.907281	0.8372	0.748054	0.303028
UCO494-E100-v7	Male	163451010	v7_Regions	89399382	89399382	78218011	78071020	0.874928	0.998121	93.9444	77	1572	0	0.013431	0.124673	0	0.039328	0.024845	0.019037	0.434506	0.970521	0.939986	0.881095	0.80182	0.716003	0.362538
SXL686-E100-v6	Female	121471256	v6_Regions	65029836	65029836	57061756	56981312	0.87747	0.99859	76.1313	69	1035	0	0.014684	0.121952	0	0.034022	0.012917	0.198599	0.333991	0.97052	0.950377	0.907477	0.832469	0.730038	0.232938
XMN554-E100-v7	Male	200143018	v7_Regions	103397586	103397586	91122440	91099730	0.881282	0.999751	111.086	96	1524	0	0.013444	0.118248	0	0.037568	0.007951	0.017529	0.457868	0.970507	0.953989	0.924488	0.878843	0.819563	0.478103
JAK550-E100-v7	Male	231708093	v7_Regions	75727994	75727994	69863413	69854180	0.922557	0.999868	88.9912	79	1738	0	0.013831	0.077113	0	0.036931	0.011126	0.022756	0.461123	0.970501	0.953788	0.919697	0.860567	0.779512	0.337867
RUN456-E100-v7	Female	231474811	v7_Regions	98096710	98096710	88397680	88372560	0.901128	0.999716	109.793	96	1332	0	0.014543	0.09853	0	0.036634	0.010553	0.026755	0.454828	0.97049	0.955982	0.931342	0.891194	0.835747	0.47882
ZXO959-E100-v7	Female	188085023	v7_Regions	126897242	126897242	106873115	106463717	0.842202	0.996169	127.148	107	1914	0	0.014171	0.155879	0	0.035814	0.024121	0.01766	0.422978	0.970485	0.956929	0.930998	0.889633	0.836341	0.537907
ZNQ270-E100-v6	Female	95704000	v6_Regions	52085050	52085050	45611540	45531963	0.875713	0.998255	64.2834	58	956	0	0.013244	0.123523	0	0.034298	0.018654	0.158257	0.350371	0.970476	0.94023	0.870604	0.756876	0.619145	0.137579
JOB133-E100-v7	Female	269247756	v7_Regions	100311016	100311016	91521002	91512069	0.912372	0.999902	119.061	106	1702	0	0.014976	0.087304	0	0.035278	0.010031	0.027371	0.441215	0.970475	0.960995	0.946466	0.92084	0.880143	0.542207
LOY674-E100-v7	Female	257593933	v7_Regions	102635278	102635278	93057774	93053285	0.906684	0.999952	117.59	104	1902	0	0.013812	0.092936	0	0.034362	0.008414	0.02566	0.464406	0.970472	0.955274	0.935168	0.904529	0.860325	0.527809
WOT326-E100-v7	Female	164720817	v7_Regions	119658062	119658062	100350619	100154699	0.838645	0.998048	121.601	102	1528	0	0.014258	0.160796	0	0.035168	0.023576	0.019063	0.415239	0.970468	0.954687	0.923588	0.876167	0.817986	0.514325
CLE360-E100-v7	Male	367118329	v7_Regions	84788136	84788136	80073082	80059209	0.94439	0.999827	102.247	89	1453	0	0.013707	0.055397	0	0.036029	0.007969	0.021052	0.478281	0.970465	0.954844	0.924996	0.874837	0.807227	0.425
NHX710-E100-v7	Female	328312096	v7_Regions	103445530	103445530	95704557	95683383	0.925169	0.999779	111.452	95	1610	0	0.013559	0.074542	0	0.034518	0.011844	0.005451	0.515059	0.970465	0.95525	0.928773	0.885575	0.826397	0.470361
LTO278-E100-v7	Male	222095506	v7_Regions	109591164	109591164	97118317	97109225	0.886187	0.999906	121.006	105	2190	0	0.013702	0.113375	0	0.038589	0.008453	0.017856	0.45086	0.970458	0.958591	0.938181	0.904084	0.856223	0.5333
XBJ207-E100-v7	Female	348982155	v7_Regions	90190310	90190310	84601199	84580962	0.93803	0.999761	108.018	96	1508	0	0.014612	0.061756	0	0.035128	0.011127	0.017993	0.475186	0.970452	0.959846	0.941952	0.908281	0.855563	0.470849
AMJ279-E100-v7	Male	299926143	v7_Regions	116802304	116802304	106133882	106131536	0.908663	0.999978	135.957	120	2615	0	0.014442	0.091017	0	0.040474	0.006859	0.126525	0.343696	0.970452	0.960042	0.943	0.916947	0.881233	0.614667
CEL949-E100-v7	Male	279644896	v7_Regions	98880340	98880340	90628699	90606328	0.916549	0.999753	104.025	88	1364	0	0.012626	0.083143	0	0.037177	0.010928	0.005444	0.51308	0.970441	0.951939	0.917396	0.863043	0.793014	0.424373
QPU976-E100-v7	Male	134120033	v7_Regions	94088656	94088656	79377742	79247522	0.843648	0.998359	93.0243	81	1492	0	0.013463	0.155797	0	0.039623	0.020077	0.012298	0.432723	0.970439	0.952033	0.91621	0.857053	0.778958	0.365799
EWJ719-E100-v7	Female	379790715	v7_Regions	125303804	125303804	115513111	115495944	0.921864	0.999851	137.225	119	2251	0	0.013532	0.077811	0	0.036251	0.015863	0.013521	0.485118	0.970439	0.962012	0.951587	0.934389	0.906045	0.62172
UKQ817-E100-v6	Female	148673360	v6_Regions	72238284	72238284	64141333	64045291	0.887913	0.998503	77.2849	71	1353	0	0.014391	0.111642	0	0.035012	0.022832	0.036519	0.407883	0.970436	0.95145	0.911511	0.840693	0.741829	0.241535
XRR418-E100-v7	Female	442859335	v7_Regions	114719554	114719554	107600534	107598398	0.937944	0.99998	134.635	118	2090	0	0.015127	0.061826	0	0.038108	0.008016	0.067459	0.430298	0.970432	0.962199	0.950484	0.930234	0.898049	0.613655
SOV415-E100-v7	Female	30171529	v7_Regions	58917600	58917600	37793727	37545990	0.641468	0.993445	50.1529	48	689	0	0.014507	0.35785	0	0.034477	0.017722	0.156632	0.235477	0.970428	0.9287	0.821167	0.657007	0.475107	0.026772
VFW729-E100-v6	Female	189528832	v6_Regions	69993822	69993822	63914580	63760046	0.913146	0.997582	75.3249	67	1339	0	0.014815	0.086622	0	0.035604	0.016153	0.032047	0.417859	0.970428	0.95033	0.903593	0.819673	0.707794	0.22404
UWN229-E100-v6	Female	82149359	v6_Regions	63881074	63881074	52941531	52880947	0.828751	0.998856	74.0435	68	964	0	0.014264	0.17033	0	0.032039	0.014449	0.16093	0.326812	0.970426	0.948422	0.901379	0.821317	0.71397	0.216216
KWU050-E100-v7	Male	169048876	v7_Regions	128048278	128048278	106593219	106583405	0.832446	0.999908	126.661	109	1592	0	0.013366	0.166907	0	0.035066	0.011062	0.01078	0.43726	0.970426	0.957258	0.935692	0.901664	0.854961	0.554763
NXP890-E100-v7	Female	173429581	v7_Regions	122783290	122783290	103410568	103246165	0.84222	0.99841	122.344	103	2042	0	0.014051	0.157243	0	0.03555	0.025449	0.016926	0.425573	0.970422	0.955315	0.92571	0.87991	0.822623	0.516083
MOX824-E100-v7	Female	317635219	v7_Regions	95099822	95099822	88323726	88322333	0.928748	0.999984	110.919	95	1781	0	0.014672	0.071021	0	0.035091	0.010745	0.027046	0.464098	0.970421	0.960368	0.941008	0.903548	0.847	0.47217
EHZ911-E100-v7	Male	136169945	v7_Regions	132849746	132849746	105972873	101626947	0.79769	0.95899	120.736	99	1959	0	0.013348	0.207196	0	0.035513	0.023185	0.014094	0.39577	0.970421	0.9472	0.906818	0.852484	0.791034	0.4996
MTY859-E100-v6	Female	68728212	v6_Regions	102373730	102373730	72257641	72100708	0.705822	0.997828	85.5111	78	1597	0	0.014296	0.293265	0	0.036521	0.008346	0.222719	0.225291	0.97042	0.95293	0.921088	0.867734	0.791118	0.312255
MZX525-E100-v7	Male	141858315	v7_Regions	103738382	103738382	86903172	86735859	0.837715	0.998075	105.173	88	1744	0	0.013509	0.160297	0	0.034608	0.025239	0.019072	0.4107	0.97042	0.949553	0.910592	0.852514	0.781996	0.430828
XCF643-E100-v6	Female	168786765	v6_Regions	75291886	75291886	67502249	67288603	0.896541	0.996835	81.271	73	1291	0	0.013763	0.103124	0	0.036421	0.022616	0.045104	0.40249	0.970417	0.94933	0.905325	0.833282	0.739248	0.278954
WXV488-E100-v7	Female	308257491	v7_Regions	98805620	98805620	91292927	91283358	0.923965	0.999895	110.031	92	1523	0	0.01309	0.075753	0	0.032437	0.013799	0.011657	0.502464	0.970416	0.95029	0.915723	0.86462	0.800645	0.453875
AON143-E100-v7	Male	219855938	v7_Regions	99116884	99116884	88739250	88728654	0.895299	0.999881	108.786	94	1430	0	0.013992	0.104299	0	0.037058	0.01039	0.018483	0.46104	0.970412	0.953521	0.923779	0.87779	0.817048	0.466468
RAN709-E100-v6	Female	172058897	v6_Regions	75975704	75975704	68184245	68061154	0.897448	0.998195	81.8787	75	1137	0	0.014725	0.102189	0	0.036432	0.021036	0.047237	0.404034	0.970405	0.952212	0.916456	0.855261	0.768527	0.282387
FZS276-E100-v7	Female	359773894	v7_Regions	88040300	88040300	82867055	82865599	0.94124	0.999982	107.141	95	1669	0	0.015509	0.058552	0	0.038005	0.007806	0.085295	0.401382	0.970403	0.959618	0.939085	0.901779	0.846356	0.464531
BRZ840-E100-v6	Female	150466866	v6_Regions	67503418	67503418	60470590	60404699	0.895815	0.99891	72.0133	62	1249	0	0.014634	0.103785	0	0.036261	0.012118	0.025503	0.414955	0.970402	0.945512	0.881482	0.774355	0.647556	0.205323
WTH010-E100-v6	Female	85037823	v6_Regions	101611374	101611374	76537495	76416974	0.753237	0.998425	91.2979	84	1765	0	0.015149	0.245559	0	0.038235	0.009383	0.22029	0.257106	0.970401	0.955249	0.928694	0.884079	0.818296	0.360798
QYB278-E100-v7	Male	235961083	v7_Regions	73064486	73064486	67685619	67647311	0.926382	0.999434	79.2528	69	1030	0	0.013582	0.073349	0	0.039828	0.011525	0.013527	0.50058	0.970399	0.947412	0.896645	0.813791	0.710486	0.26183
NJN268-E100-v7	Male	129134260	v7_Regions	89244856	89244856	75467894	75373253	0.845627	0.998746	94.1001	78	1520	0	0.014221	0.15379	0	0.038141	0.016471	0.039981	0.393297	0.970397	0.938734	0.879019	0.800712	0.717218	0.371042
KWV361-E100-v7	Female	587173826	v7_Regions	102458538	102458538	98115819	98114410	0.957615	0.999986	128.56	112	2308	0	0.01464	0.042273	0	0.033024	0.007221	0.064399	0.431151	0.970396	0.961871	0.948374	0.923725	0.88608	0.578523
YEM405-E100-v7	Male	221543623	v7_Regions	101451290	101451290	90674395	90667474	0.893773	0.999924	109.654	88	1834	0	0.013628	0.105784	0	0.039343	0.011324	0.022004	0.455073	0.970395	0.942987	0.891589	0.824691	0.752046	0.441158
ULC846-E100-v8	Female	153662647	v8_Regions	91720198	91720198	79300006	79294853	0.864586	0.999935	111.477	100	3052	0	0.014812	0.134699	0	0.033964	0.010995	0.049752	0.425025	0.970392	0.94513	0.911561	0.867958	0.815121	0.504298
SLV369-E100-v7	Female	219967814	v7_Regions	85049658	85049658	77330925	77287744	0.909244	0.999442	92.4989	84	1401	0	0.015362	0.090409	0	0.044217	0.009001	0.102394	0.39179	0.970386	0.957145	0.930561	0.883012	0.814054	0.374419
PVT204-E100-v7	Female	137297525	v7_Regions	83734506	83734506	72178014	72107012	0.861987	0.999016	89.5246	75	1667	0	0.013913	0.137505	0	0.038281	0.018385	0.029926	0.412653	0.970384	0.939591	0.878093	0.795915	0.707291	0.341242
VHT831-E100-v7	Female	358056218	v7_Regions	92538410	92538410	86804235	86787394	0.938035	0.999806	112.165	99	1837	0	0.015104	0.061713	0	0.037812	0.010075	0.044579	0.434593	0.970384	0.96115	0.945552	0.915915	0.868985	0.498393
JVV061-E100-v7	Male	131340640	v7_Regions	89381380	89381380	75767504	75703648	0.847688	0.999157	94.3882	77	1611	0	0.014171	0.151725	0	0.036564	0.021266	0.022568	0.408962	0.97038	0.942007	0.885394	0.80796	0.721809	0.36303
MNC815-E100-v7	Female	153236002	v7_Regions	102617136	102617136	87204503	87201579	0.849804	0.999966	118.915	102	1905	0	0.015739	0.149566	0	0.036825	0.007345	0.038561	0.374871	0.970378	0.954659	0.928382	0.888826	0.837106	0.513241
VNL528-E100-v7	Female	462906321	v7_Regions	132636414	132636414	123572770	123568769	0.931665	0.999968	157.538	132	2878	0	0.014309	0.067994	0	0.041511	0.010108	0.028772	0.451097	0.970372	0.956783	0.938335	0.914647	0.884647	0.658008
CKP031-E100-v7	Male	309838462	v7_Regions	90096480	90096480	83851927	83844404	0.93069	0.99991	104.57	89	1290	0	0.012888	0.069018	0	0.036585	0.009549	0.015808	0.490034	0.970368	0.950987	0.917847	0.866958	0.801103	0.43002
KMM621-E100-v7	Female	356249321	v7_Regions	82351570	82351570	77766942	77744698	0.944329	0.999714	98.4511	88	1294	0	0.014438	0.055468	0	0.035297	0.025209	0.017102	0.468549	0.970355	0.957886	0.93566	0.894565	0.831577	0.409232
ZHW503-E100-v6	Female	106429791	v6_Regions	71089138	71089138	60451230	60362140	0.850358	0.998526	71.0847	63	1130	0	0.014693	0.149113	0	0.036497	0.011811	0.02626	0.394397	0.970354	0.945771	0.886751	0.788422	0.667723	0.195823
RYE671-E100-v7	Female	71369772	v7_Regions	115392066	115392066	79200189	79079733	0.686357	0.998479	96.6867	89	1358	0	0.01504	0.312368	0	0.034471	0.015055	0.03162	0.321491	0.970354	0.960169	0.9398	0.899638	0.837613	0.41268
HNT887-E100-v7	Female	251737593	v7_Regions	92100132	92100132	84167002	84163371	0.913864	0.999957	106.141	93	1472	0	0.013601	0.085788	0	0.034808	0.009421	0.016302	0.47728	0.970354	0.954413	0.931235	0.893754	0.83813	0.454281
ACO431-E100-v7	Male	274941684	v7_Regions	99773356	99773356	91244547	91236521	0.914518	0.999912	111.526	96	1515	0	0.012906	0.085167	0	0.036927	0.007775	0.018854	0.486109	0.970354	0.952416	0.923332	0.879198	0.821345	0.480376
AMF784-E100-v7	Female	294181130	v7_Regions	109464290	109464290	99882741	99863270	0.912469	0.999805	122.203	107	1888	0	0.014005	0.087199	0	0.03394	0.009892	0.004923	0.499316	0.970353	0.961168	0.947689	0.923629	0.884343	0.550574
RFN180-E100-v7	Female	219943472	v7_Regions	93284412	93284412	84056583	84047277	0.901079	0.999889	101.466	83	1567	0	0.014571	0.098545	0	0.037232	0.010254	0.020193	0.464843	0.970343	0.944305	0.893651	0.824532	0.747373	0.404651
WKO611-E100-v6	Female	153432141	v6_Regions	72630624	72630624	64690620	64546425	0.89068	0.997771	78.8812	72	1078	0	0.014625	0.108985	0	0.034208	0.023416	0.038862	0.402075	0.97034	0.951777	0.913487	0.847023	0.753299	0.256121
BPT354-E100-v7	Male	260879209	v7_Regions	100600660	100600660	91495110	91483326	0.909488	0.999871	114.012	98	3004	0	0.013674	0.090169	0	0.035994	0.006719	0.022815	0.467175	0.97034	0.954169	0.926764	0.884498	0.828548	0.492373
ZXZ332-E100-v7	Female	325706672	v7_Regions	147814598	147814598	132242483	132232276	0.894651	0.999923	149.694	121	2161	0	0.012856	0.104874	0	0.03025	0.020062	0.006522	0.506655	0.970338	0.951397	0.923837	0.887696	0.845162	0.599903
RSY841-E100-v7	Female	336915757	v7_Regions	141372492	141372492	127526937	127523201	0.902063	0.999971	160.257	138	2653	0	0.014672	0.097466	0	0.036898	0.01491	0.07498	0.394024	0.970334	0.962525	0.952603	0.937044	0.913426	0.693931
FXZ659-E100-v7	Male	268588296	v7_Regions	86236286	86236286	79667422	79645623	0.923827	0.999726	101.585	91	1372	0	0.01401	0.075875	0	0.039022	0.010686	0.03567	0.446671	0.970331	0.956554	0.931583	0.88868	0.827765	0.433248
FAR540-E100-v7	Female	250570674	v7_Regions	80427244	80427244	74300944	74271553	0.923828	0.999604	89.6979	78	1212	0	0.014304	0.075869	0	0.037116	0.011456	0.009423	0.494899	0.970327	0.952671	0.91448	0.849543	0.763654	0.335264
LEA560-E100-v7	Female	357210021	v7_Regions	199386650	199386650	174010306	173777494	0.872728	0.998662	104.343	90	1526	0	0.013615	0.126362	0	0.057537	0.020231	0.033753	0.584205	0.970327	0.954996	0.925141	0.875003	0.807935	0.434851
XUJ092-E100-v7	Female	260432036	v7_Regions	104504106	104504106	94667751	94504005	0.905876	0.99827	112.832	92	1729	0	0.014313	0.093845	0	0.038183	0.021514	0.018747	0.460518	0.970327	0.945326	0.897682	0.8346	0.765346	0.461297
TLE397-E100-v7	Male	248861332	v7_Regions	82649836	82649836	76147703	76115414	0.921329	0.999576	95.0853	84	1396	0	0.014249	0.078341	0	0.044097	0.010247	0.046728	0.43767	0.970326	0.95396	0.921865	0.868749	0.796788	0.384766
FOX267-E100-v7	Male	165172993	v7_Regions	91536176	91536176	79949321	79929956	0.873418	0.999758	102.232	92	1157	0	0.014332	0.126102	0	0.038767	0.008554	0.075592	0.379303	0.970322	0.954838	0.92827	0.885441	0.826436	0.446165
NSV456-E100-v7	Female	329916125	v7_Regions	101386788	101386788	93981360	93979553	0.926959	0.999981	120.338	103	2434	0	0.014644	0.072726	0	0.036199	0.009748	0.028674	0.454171	0.970315	0.961398	0.945255	0.914416	0.867197	0.524533
BTO501-E100-v7	Male	211240235	v7_Regions	78715690	78715690	71817198	71810774	0.912362	0.999911	88.1435	74	1653	0	0.013555	0.087316	0	0.036665	0.019766	0.010625	0.471147	0.970314	0.944117	0.890695	0.812914	0.721987	0.325008
WJO795-E100-v7	Male	435106924	v7_Regions	121600970	121600970	113486826	113480824	0.933272	0.999947	138.838	118	2402	0	0.013481	0.066448	0	0.04124	0.009758	0.020392	0.471303	0.970312	0.961389	0.948646	0.927179	0.894301	0.61034
CQX081-E100-v7	Female	362968271	v7_Regions	106404610	106404610	98973562	98971295	0.930162	0.999977	126.047	108	2091	0	0.014663	0.069633	0	0.037651	0.007915	0.107224	0.379196	0.970308	0.960511	0.942827	0.911674	0.866845	0.552393
ZWT237-E100-v7	Male	132718916	v7_Regions	130247008	130247008	102954921	102822452	0.790459	0.998713	139.397	122	1843	0	0.015045	0.208749	0	0.035106	0.018913	0.040338	0.329254	0.970303	0.956343	0.937765	0.912476	0.879485	0.625373
RAT344-E100-v7	Male	132091464	v7_Regions	50049744	50049744	45600433	45511475	0.911102	0.998049	67.9655	59	901	0	0.014056	0.088422	0	0.036326	0.026489	0.159626	0.364336	0.970297	0.934012	0.854934	0.741729	0.617733	0.180628
UZF456-E100-v7	Female	119055388	v7_Regions	93459574	93459574	77300495	77295815	0.827101	0.999939	87.3004	74	1488	0	0.012787	0.172232	0	0.034171	0.010977	0.006789	0.459099	0.970296	0.944392	0.89187	0.814615	0.724002	0.322769
OXV733-E100-v7	Female	319388235	v7_Regions	105329778	105329778	97104088	97099287	0.921905	0.999951	123.983	108	1996	0	0.015826	0.077855	0	0.039209	0.006211	0.124385	0.348715	0.970295	0.960716	0.943406	0.913778	0.870711	0.550976
ZKP120-E100-v7	Male	197491589	v7_Regions	76445792	76445792	69502716	69492654	0.909176	0.999855	80.4285	69	1182	0	0.013265	0.090438	0	0.043149	0.019224	0.011087	0.484418	0.970292	0.947618	0.894954	0.809878	0.706032	0.266793
WQS751-E100-v6	Female	175318042	v6_Regions	73079256	73079256	65975362	65835433	0.902792	0.997879	80.1117	73	1230	0	0.014553	0.09687	0	0.035184	0.02303	0.036018	0.413001	0.970289	0.95069	0.911369	0.845046	0.753928	0.271197
LKL518-E100-v7	Male	178519178	v7_Regions	93154590	93154590	81994848	81897327	0.880202	0.998811	100.614	84	1459	0	0.013279	0.119347	0	0.038495	0.020403	0.016778	0.432524	0.970287	0.945367	0.902697	0.842221	0.768644	0.402958
KPK505-E100-v7	Male	214927238	v7_Regions	116492668	116492668	102041863	102027712	0.875951	0.999861	121.552	102	2043	0	0.01281	0.123575	0	0.034478	0.01143	0.007809	0.481847	0.970286	0.951892	0.920611	0.874529	0.817849	0.513214
CBW046-E100-v6	Female	155074088	v6_Regions	65796230	65796230	59295630	59175817	0.901201	0.997979	71.9213	65	912	0	0.013402	0.098421	0	0.035904	0.024232	0.034701	0.412026	0.970278	0.945696	0.893713	0.806667	0.69354	0.198924
FNM204-E100-v7	Female	140600626	v7_Regions	56374298	56374298	51090579	50985705	0.906274	0.997947	76.8049	67	1200	0	0.014925	0.093171	0	0.035747	0.024516	0.154329	0.366597	0.970275	0.94238	0.882286	0.791409	0.685764	0.249548
JHT428-E100-v7	Female	435359180	v7_Regions	122939854	122939854	114654852	114647737	0.932609	0.999938	143.174	123	2710	0	0.014621	0.067087	0	0.041519	0.009535	0.029147	0.454171	0.970267	0.962677	0.952331	0.934894	0.906804	0.639985
XVM864-E100-v7	Male	180825993	v7_Regions	93533618	93533618	82416782	82395617	0.881146	0.999743	104.805	93	1709	0	0.014194	0.118388	0	0.040682	0.008939	0.062633	0.396458	0.970263	0.95414	0.926391	0.883067	0.825168	0.457713
BXR997-E100-v7	Female	110898151	v7_Regions	93507754	93507754	76324587	76231415	0.816238	0.998779	100.076	86	1498	0	0.014709	0.183029	0	0.035234	0.020841	0.192961	0.318687	0.970262	0.94456	0.897315	0.832967	0.759906	0.423175
CFZ611-E100-v7	Male	154428446	v7_Regions	106506974	106506974	90100067	89938708	0.845955	0.998209	106.11	94	2228	0	0.013352	0.153418	0	0.040231	0.027455	0.016339	0.420188	0.970255	0.954147	0.929457	0.890555	0.836061	0.462321
SQE373-E100-v7	Female	198408662	v7_Regions	142406452	142406452	119655316	119645422	0.840238	0.999917	144.284	124	1470	0	0.014286	0.159115	0	0.032921	0.010988	0.013064	0.436833	0.97025	0.958864	0.94162	0.915054	0.878037	0.622181
VOS543-E100-v7	Male	144595546	v7_Regions	165068016	165068016	125781905	125761334	0.762	0.999836	149.69	132	1869	0	0.013674	0.236944	0	0.034629	0.010181	0.012394	0.395016	0.970241	0.961168	0.949513	0.930962	0.903401	0.666636
VTT578-E100-v6	Female	154313064	v6_Regions	71244970	71244970	63623106	63539636	0.893019	0.998688	75.0547	66	1227	0	0.0137	0.106533	0	0.036167	0.015014	0.026885	0.412915	0.970232	0.947205	0.893571	0.801999	0.688005	0.224851
TVM653-E100-v7	Female	127042629	v7_Regions	70836546	70836546	61821901	61793003	0.87274	0.999533	73.8001	66	812	0	0.014451	0.126837	0	0.035839	0.011625	0.017536	0.461136	0.970222	0.944881	0.886831	0.795384	0.685079	0.227168
KCU901-E100-v7	Male	124988641	v7_Regions	89644966	89644966	75340314	75264598	0.84043	0.998995	93.2118	78	1732	0	0.014125	0.158939	0	0.038152	0.019635	0.032924	0.396982	0.970222	0.939317	0.879749	0.801276	0.716761	0.366957
ROQ262-E100-v6	Female	32219296	v6_Regions	119795162	119795162	54577677	54390813	0.455592	0.996576	71.808	66	1742	0	0.012315	0.542092	0	0.029264	0.008517	0.066535	0.200666	0.970221	0.945466	0.895324	0.812529	0.703439	0.193723
KLT429-E100-v8	Male	202108086	v8_Regions	84084342	84084342	75914997	75911879	0.902843	0.999959	96.2044	91	1971	0	0.013809	0.096812	0	0.035883	0.009732	0.02916	0.460729	0.970217	0.946776	0.922819	0.888671	0.836467	0.431399
VNC732-E200-v7	Male	126132521	v7_Regions	148209398	148209398	112090567	112050086	0.756299	0.999639	115.439	105	1452	0	0.014796	0.247378	0	0.038928	0.004331	0.242238	0.199267	0.970217	0.954385	0.928268	0.891363	0.844299	0.534545
HCH479-E100-v7	Male	312780928	v7_Regions	90659352	90659352	84391095	84369425	0.930859	0.999743	92.8723	78	1243	0	0.012217	0.068878	0	0.038177	0.014271	0.004141	0.533511	0.970211	0.944523	0.896199	0.824676	0.739591	0.351545
UMR714-E100-v7	Female	148083041	v7_Regions	88834108	88834108	76754545	76635385	0.864021	0.998448	93.2033	79	1370	0	0.014336	0.135451	0	0.037082	0.023366	0.014931	0.4289	0.970208	0.947336	0.904831	0.840054	0.7583	0.356319
JYN241-E100-v7	Male	134416372	v7_Regions	82347680	82347680	70931735	70860793	0.861369	0.999	88.9841	76	1326	0	0.013352	0.138112	0	0.035661	0.021218	0.014749	0.419225	0.970193	0.944128	0.896863	0.82625	0.738697	0.329071
SYL226-E100-v7	Female	320672885	v7_Regions	100913386	100913386	93371659	93353085	0.925265	0.999801	117.533	104	1365	0	0.014396	0.074441	0	0.034223	0.011037	0.014103	0.478632	0.97019	0.959942	0.944123	0.91677	0.87406	0.530026
KJO852-E100-v7	Female	329556540	v7_Regions	79818626	79818626	75169860	75142755	0.941758	0.999639	96.3173	86	1177	0	0.014861	0.05804	0	0.034846	0.021856	0.022501	0.460412	0.970187	0.957296	0.933713	0.890007	0.824435	0.396191
TJC615-E100-v6	Female	149717906	v6_Regions	71616890	71616890	63702041	63595529	0.889483	0.998328	77.3965	71	1134	0	0.014738	0.110098	0	0.035394	0.021406	0.037205	0.405759	0.970175	0.950571	0.909956	0.83943	0.74149	0.243599
LFZ502-E100-v7	Female	141939207	v7_Regions	93416152	93416152	79604137	79577715	0.852145	0.999668	91.3675	80	1145	0	0.013959	0.147347	0	0.037519	0.011585	0.022748	0.45509	0.970172	0.948841	0.905746	0.839303	0.757879	0.365276
QFS446-E100-v7	Female	354136079	v7_Regions	92081702	92081702	86343742	86326540	0.937686	0.999801	109.065	94	1567	0	0.014461	0.062092	0	0.034493	0.007893	0.016424	0.48486	0.970172	0.953952	0.924309	0.877695	0.816059	0.463059
SKO262-E100-v7	Female	119155292	v7_Regions	120379638	120379638	94510730	94503435	0.785106	0.999923	114.015	93	2142	0	0.014065	0.214064	0	0.035415	0.009329	0.026265	0.393695	0.970155	0.944618	0.898876	0.837462	0.770443	0.468675
OPE208-E100-v7	Male	128645142	v7_Regions	87496208	87496208	74178872	74111733	0.847795	0.999095	91.8204	76	2090	0	0.013835	0.151612	0	0.03878	0.018995	0.029486	0.404625	0.970153	0.938158	0.877521	0.797781	0.71215	0.3559
NWJ266-E100-v7	Female	325066907	v7_Regions	115631704	115631704	105931923	105929822	0.916115	0.99998	138.426	121	2450	0	0.015251	0.083603	0	0.037877	0.008125	0.066249	0.393953	0.970146	0.962722	0.951538	0.931933	0.900873	0.625315
ETZ106-E100-v7	Male	211411510	v7_Regions	103543334	103543334	91839563	91834684	0.886967	0.999947	112.629	92	1471	0	0.013762	0.112608	0	0.03433	0.009252	0.019319	0.455604	0.970145	0.940078	0.888495	0.823281	0.75462	0.464398
QEX621-E100-v7	Female	183673664	v7_Regions	95882696	95882696	84390162	84355898	0.88014	0.999594	103.046	92	1362	0	0.014562	0.119366	0	0.041151	0.010891	0.038737	0.432097	0.970143	0.958345	0.936299	0.896471	0.838394	0.447593
UTP414-E100-v7	Female	289291558	v7_Regions	88228002	88228002	81827253	81806107	0.927452	0.999742	102.977	91	1665	0	0.014612	0.072316	0	0.036638	0.013695	0.036013	0.45612	0.97014	0.954857	0.92766	0.882915	0.821051	0.438702
QUB485-E100-v6	Female	87996926	v6_Regions	97852742	97852742	75100305	74974173	0.767483	0.99832	90.2047	82	1941	0	0.015059	0.231402	0	0.038423	0.009567	0.221427	0.264046	0.970136	0.953397	0.922665	0.87196	0.799566	0.349958
PZU883-E100-v6	Female	118146303	v6_Regions	72717962	72717962	62606972	62502352	0.860956	0.998329	73.8782	67	1101	0	0.014648	0.138569	0	0.035595	0.012112	0.023421	0.40239	0.970135	0.94852	0.898464	0.813319	0.702993	0.215463
TXZ004-E100-v6	Female	146877383	v6_Regions	73134358	73134358	64750379	64653953	0.885362	0.998511	78.308	72	1083	0	0.014797	0.114233	0	0.034479	0.02197	0.039846	0.402959	0.970125	0.951223	0.913683	0.848132	0.754715	0.251179
WMU637-E100-v7	Male	218461460	v7_Regions	99609334	99609334	89071388	89051803	0.894207	0.99978	111.391	99	1291	0	0.01355	0.105399	0	0.035434	0.009639	0.025336	0.452033	0.970124	0.956688	0.93426	0.897371	0.845202	0.494457
VEY063-E100-v7	Female	219004305	v7_Regions	88849734	88849734	80375112	79956899	0.904618	0.994797	101.46	88	1505	0	0.014226	0.095467	0	0.036781	0.009082	0.066706	0.416876	0.970111	0.951644	0.917333	0.86431	0.795987	0.42187
VUQ335-E100-v7	Female	148482906	v7_Regions	76077830	76077830	67115615	67078732	0.882197	0.99945	78.6525	70	1134	0	0.013932	0.117429	0	0.035502	0.012889	0.01394	0.475833	0.970109	0.946406	0.893959	0.810277	0.707735	0.265369
EXL881-E100-v7	Female	269307786	v7_Regions	95072868	95072868	87152889	87135564	0.916696	0.999801	102.03	87	1392	0	0.013656	0.082999	0	0.032354	0.011281	0.00371	0.515731	0.970104	0.954992	0.925823	0.875006	0.805049	0.413093
RAO353-E100-v7	Male	234641532	v7_Regions	92107258	92107258	83630407	83612918	0.907968	0.999791	99.0139	84	1282	0	0.012543	0.091693	0	0.034403	0.010701	0.007854	0.500868	0.97009	0.95131	0.914943	0.856241	0.780518	0.395833
WKW224-E100-v7	Male	288381440	v7_Regions	109050178	109050178	99356337	99331563	0.911107	0.999751	118.564	100	1488	0	0.013293	0.088537	0	0.038234	0.009824	0.015271	0.482878	0.970085	0.953022	0.923409	0.878711	0.82181	0.502821
ELH500-E100-v7	Female	193433744	v7_Regions	122363946	122363946	104902037	104889948	0.857295	0.999885	124.995	108	2263	0	0.013881	0.142112	0	0.034372	0.011707	0.006886	0.465112	0.970083	0.953501	0.930348	0.897493	0.85358	0.549722
BYW160-E100-v7	Female	75680052	v7_Regions	87847408	87847408	66690763	66565132	0.759166	0.998116	80.151	76	988	0	0.01407	0.239883	0	0.035972	0.022364	0.01745	0.370788	0.970081	0.94538	0.906261	0.848717	0.770178	0.284835
URL964-E100-v7	Female	301796573	v7_Regions	102746372	102746372	94476886	94474767	0.919516	0.999978	121.378	105	2121	0	0.015661	0.080158	0	0.038069	0.008242	0.068823	0.400159	0.97008	0.96153	0.945867	0.916632	0.871927	0.537852
KSF699-E100-v7	Male	134739023	v7_Regions	76979302	76979302	66974265	66867086	0.87003	0.9984	90.9373	76	1514	0	0.013155	0.129472	0	0.03886	0.023409	0.177832	0.355759	0.970079	0.935878	0.87496	0.79635	0.711245	0.355088
FSL790-E100-v7	Female	281591251	v7_Regions	87945852	87945852	81417374	81376716	0.925767	0.999501	100.575	92	1184	0	0.015895	0.073943	0	0.042833	0.010334	0.105571	0.390005	0.970079	0.957954	0.935911	0.89718	0.840528	0.43796
POU561-E100-v7	Male	270633201	v7_Regions	90621278	90621278	83440969	83421165	0.920766	0.999763	106.552	95	1661	0	0.01384	0.078964	0	0.03532	0.010256	0.021789	0.462221	0.970078	0.95882	0.939292	0.903661	0.849204	0.46388
YJP349-E100-v8	Male	149610909	v8_Regions	77046194	77046194	67926357	67923954	0.881632	0.999965	85.8211	80	1867	0	0.014119	0.117871	0	0.037208	0.028894	0.027102	0.430619	0.970076	0.942782	0.903253	0.845698	0.770388	0.341096
BSP191-E200-v7	Male	188362458	v7_Regions	302950362	302950362	208161689	208145021	0.687115	0.99992	231.531	180	3738	0	0.013017	0.312071	0	0.036779	0.005945	0.093798	0.284907	0.970069	0.953551	0.931607	0.904356	0.872989	0.708571
QJR756-E100-v7	Male	256878651	v7_Regions	90595492	90595492	83053373	83020441	0.91675	0.999603	102.47	91	1388	0	0.0139	0.082929	0	0.038705	0.017223	0.019196	0.465361	0.970064	0.95586	0.930538	0.887133	0.825598	0.434885
CFN007-E100-v7	Female	143522085	v7_Regions	138816464	138816464	110088934	109972223	0.793054	0.99894	150.139	125	2559	0	0.013205	0.202777	0	0.032882	0.021455	0.119772	0.363042	0.970063	0.947546	0.914671	0.872828	0.825545	0.597275
FNY670-E100-v7	Female	171214579	v7_Regions	99804184	99804184	86647136	85164722	0.868171	0.982891	90.0328	78	1313	0	0.014318	0.124929	0	0.041775	0.039917	0.025368	0.426091	0.970058	0.946359	0.903463	0.838267	0.75594	0.345904
ERU897-E100-v7	Male	216254742	v7_Regions	98450912	98450912	88048577	88035221	0.89434	0.999848	109.065	95	1717	0	0.013536	0.105302	0	0.035476	0.007103	0.020424	0.462899	0.970057	0.952112	0.921455	0.874503	0.814295	0.469241
OTV618-E100-v7	Female	196655303	v7_Regions	91081652	91081652	81304429	81294859	0.892654	0.999882	101.796	89	1475	0	0.014713	0.106925	0	0.037423	0.009165	0.015634	0.455459	0.970056	0.957113	0.930978	0.884626	0.818951	0.425355
JTJ561-E100-v7	Male	258039062	v7_Regions	96580398	96580398	88080445	88065019	0.911991	0.999825	105.322	89	1255	0	0.012695	0.087675	0	0.035454	0.012645	0.009911	0.498055	0.970053	0.950071	0.914477	0.860425	0.792125	0.433125
KKH136-E100-v7	Male	158727301	v7_Regions	97483038	97483038	83937425	83921712	0.861046	0.999813	100.941	87	1188	0	0.013638	0.138374	0	0.038614	0.00847	0.036873	0.426538	0.970051	0.952136	0.915194	0.857691	0.78613	0.418338
VTK884-E100-v7	Female	250618097	v7_Regions	93552506	93552506	85339742	85329812	0.912212	0.999884	106.008	92	1568	0	0.014304	0.087447	0	0.035291	0.011102	0.01631	0.472751	0.970051	0.954588	0.927097	0.882314	0.821435	0.452143
XOL668-E100-v6	Female	156613612	v6_Regions	69287356	69287356	62169374	62050120	0.897269	0.998082	75.5223	69	1100	0	0.013908	0.102325	0	0.035041	0.023207	0.03935	0.406618	0.970045	0.948255	0.903519	0.827883	0.725647	0.229317
PFE715-E100-v7	Female	177107980	v7_Regions	117228440	117228440	99819336	99599659	0.851494	0.997799	121.517	104	1933	0	0.014516	0.147941	0	0.038616	0.02492	0.025254	0.41002	0.97004	0.957372	0.933807	0.895048	0.842819	0.526487
ZAR006-E100-v7	Male	219793982	v7_Regions	99878844	99878844	89344318	89336224	0.894527	0.999909	107.77	88	1447	0	0.013624	0.10502	0	0.039446	0.01088	0.020035	0.458778	0.970035	0.943297	0.892927	0.826131	0.752684	0.435422
WTX167-E100-v7	Female	377620073	v7_Regions	97993672	97993672	91898870	91883116	0.937804	0.999829	118.846	104	1595	0	0.014396	0.061961	0	0.034632	0.010731	0.020073	0.468949	0.970031	0.959615	0.943512	0.915575	0.872246	0.532454
LBU925-E100-v7	Female	169384989	v7_Regions	102578838	102578838	88504217	88489290	0.862792	0.999831	107.406	92	2118	0	0.014313	0.136624	0	0.037971	0.008888	0.032508	0.429061	0.970026	0.954459	0.92362	0.873381	0.80848	0.453849
CJN789-E100-v7	Male	218321551	v7_Regions	98151678	98151678	87901558	87887395	0.895569	0.999839	112.348	99	1399	0	0.013707	0.104084	0	0.035757	0.005738	0.039408	0.433965	0.970024	0.953685	0.927292	0.887051	0.833615	0.49732
WEN231-E100-v7	Female	266290719	v7_Regions	106283182	106283182	96349147	96341718	0.906532	0.999923	117.9	102	1634	0	0.013463	0.093098	0	0.034792	0.008455	0.017609	0.483762	0.970017	0.954361	0.928984	0.890491	0.83933	0.516771
CBY898-E100-v7	Male	146084994	v7_Regions	82465974	82465974	71870286	71739786	0.871514	0.998184	88.3313	74	1430	0	0.014056	0.1279	0	0.045827	0.030374	0.194387	0.351718	0.970016	0.934908	0.869514	0.785662	0.696785	0.340281
BLZ564-E100-v7	Male	174277286	v7_Regions	135916784	135916784	112550622	112546976	0.828085	0.999968	137.918	111	2281	0	0.013569	0.17121	0	0.03717	0.00815	0.019544	0.419922	0.970015	0.948841	0.913372	0.866175	0.812067	0.550937
XSF091-E100-v6	Female	137590302	v6_Regions	64568376	64568376	57557379	57493234	0.891417	0.998886	66.2433	58	923	0	0.014544	0.108162	0	0.037062	0.013376	0.014235	0.435289	0.97001	0.941805	0.866118	0.744392	0.607975	0.16471
XVJ874-E100-v7	Male	84432899	v7_Regions	111707048	111707048	81754583	81648625	0.731866	0.998704	108.395	95	2396	0	0.015132	0.267133	0	0.03578	0.014726	0.05683	0.295413	0.970006	0.954887	0.928087	0.886142	0.830089	0.472519
VFV004-E100-v7	Male	152574819	v7_Regions	84291184	84291184	73664966	73537261	0.873934	0.998266	82.7798	73	1256	0	0.013109	0.125593	0	0.041019	0.022814	0.029715	0.443375	0.970003	0.945446	0.896521	0.820594	0.726521	0.295059
NQH645-E100-v7	Male	182835383	v7_Regions	99606580	99606580	87193135	87185346	0.875375	0.999911	105.621	93	1447	0	0.013224	0.124123	0	0.035546	0.009212	0.014192	0.464169	0.970001	0.953797	0.926984	0.883181	0.822976	0.452668
KUB180-E100-v7	Female	343845001	v7_Regions	119199788	119199788	109440751	109438363	0.918129	0.999978	141.92	121	3189	0	0.01452	0.0815	0	0.03775	0.009991	0.030123	0.433199	0.970001	0.959619	0.944762	0.921927	0.889117	0.621785
BJX471-E100-v7	Female	122066644	v7_Regions	120453570	120453570	95090708	95002655	0.789439	0.999074	123.116	108	2144	0	0.015265	0.209742	0	0.035323	0.016192	0.043854	0.347503	0.969994	0.958759	0.94048	0.910208	0.867421	0.553516
NKA355-E200-v7	Male	208106703	v7_Regions	351577914	351577914	237423278	237316275	0.675308	0.999549	247.845	202	2883	0	0.014364	0.32628	0	0.036342	0.004831	0.190465	0.195912	0.96999	0.95687	0.940723	0.921057	0.898278	0.760378
TWU634-E100-v7	Male	209879056	v7_Regions	91923954	91923954	82553792	82535760	0.898066	0.999782	101.778	88	1308	0	0.013293	0.101567	0	0.035849	0.013336	0.013872	0.473551	0.969981	0.951216	0.916268	0.862089	0.792845	0.422196
HJU209-E100-v7	Female	170416848	v7_Regions	84857648	84857648	75126615	75002283	0.885325	0.998345	87.3497	75	1605	0	0.014231	0.114267	0	0.038718	0.029344	0.020138	0.443806	0.969972	0.94433	0.893896	0.819264	0.730581	0.328087
KAM207-E100-v7	Female	279035436	v7_Regions	83732736	83732736	77749488	77719216	0.928544	0.999611	97.2036	87	1118	0	0.015353	0.0712	0	0.040045	0.011814	0.084309	0.409569	0.969971	0.955036	0.927463	0.881198	0.816211	0.407446
PUF129-E100-v7	Female	174433577	v7_Regions	107228216	107228216	92325832	92192096	0.861022	0.998551	107.315	93	1625	0	0.014295	0.138503	0	0.036329	0.021185	0.010959	0.449461	0.969969	0.954498	0.926086	0.879331	0.816961	0.454632
CUW897-E100-v7	Female	270459184	v7_Regions	94964268	94964268	87095102	87091112	0.917136	0.999954	107.397	94	1715	0	0.013169	0.082557	0	0.034869	0.008907	0.010779	0.493416	0.969956	0.95218	0.927163	0.88806	0.832259	0.458884
XFR740-E100-v7	Female	302820767	v7_Regions	91369574	91369574	84808290	84791238	0.92819	0.999799	110.365	98	1434	0	0.014792	0.071518	0	0.039312	0.012083	0.046615	0.428476	0.969949	0.958383	0.938856	0.904768	0.85391	0.489001
TWK836-E100-v7	Male	314225969	v7_Regions	99941254	99941254	92396764	92383877	0.924511	0.999861	110.715	91	1673	0	0.012217	0.075183	0	0.034234	0.014527	0.012786	0.501358	0.969948	0.947134	0.908371	0.853211	0.786584	0.450802
XRC389-E200-v7	Male	234167103	v7_Regions	158724182	158724182	134623902	134597060	0.848163	0.999801	163.853	138	2221	0	0.012833	0.15126	0	0.03344	0.011779	0.011916	0.451096	0.969942	0.958235	0.944311	0.924229	0.896026	0.675093
TQW428-E100-v7	Female	348265234	v7_Regions	112086562	112086562	103532867	103530070	0.923687	0.999973	126.566	107	2230	0	0.015132	0.076041	0	0.036738	0.010232	0.046409	0.454638	0.969939	0.96089	0.944585	0.914225	0.868428	0.54591
QVN823-E100-v8	Female	201522351	v8_Regions	94040158	94040158	83874460	83863465	0.8919	0.999869	107.653	100	1959	0	0.01491	0.107685	0	0.036872	0.008304	0.046635	0.432668	0.969932	0.947691	0.925535	0.895758	0.851535	0.50528
YNQ200-E100-v7	Male	327789194	v7_Regions	109118688	109118688	100519713	100493871	0.921196	0.999743	128.827	115	1701	0	0.013794	0.078514	0	0.035409	0.011685	0.021335	0.456217	0.969931	0.961027	0.949431	0.929969	0.898662	0.601839
TCE696-E100-v7	Female	191083822	v7_Regions	98152912	98152912	86561838	86551985	0.881908	0.999886	107.099	93	1514	0	0.014649	0.117645	0	0.035841	0.009306	0.013609	0.457053	0.969924	0.956399	0.930132	0.885467	0.823806	0.456689
RVY358-E100-v6	Female	210333288	v6_Regions	65687466	65687466	60813564	60695991	0.925802	0.998067	70.4463	62	1123	0	0.014698	0.073947	0	0.036203	0.019342	0.030619	0.429725	0.969921	0.945674	0.885738	0.781687	0.654983	0.191145
OQB161-E100-v8	Female	118865878	v8_Regions	135417218	135417218	103241988	103226580	0.762399	0.999851	137.053	130	3598	0	0.015328	0.236773	0	0.034676	0.007577	0.036851	0.358797	0.969916	0.95809	0.941695	0.919714	0.891624	0.661985
KMN978-E100-v7	Female	262381736	v7_Regions	98260574	98260574	89608630	89598862	0.911949	0.999891	112.05	98	1359	0	0.014594	0.087737	0	0.034578	0.011262	0.016066	0.470751	0.969913	0.956036	0.932959	0.895222	0.842131	0.489104
JTA351-E100-v7	Male	404387286	v7_Regions	102335068	102335068	96125058	96123352	0.939317	0.999982	127.954	113	2219	0	0.01447	0.060473	0	0.037169	0.010381	0.083063	0.392542	0.969907	0.961039	0.947623	0.924328	0.888766	0.587743
ZRS018-E100-v7	Male	135393839	v7_Regions	88302780	88302780	75358020	75286243	0.853405	0.999048	91.9633	76	1991	0	0.013757	0.146071	0	0.038029	0.018414	0.024004	0.419619	0.969902	0.935424	0.871204	0.788738	0.702103	0.355861
UYR484-E100-v7	Male	171109991	v7_Regions	88008836	88008836	77600909	77458911	0.88174	0.99817	94.2301	77	1561	0	0.013964	0.117907	0	0.038412	0.0251	0.025312	0.428782	0.969902	0.938727	0.878187	0.798632	0.713808	0.365197
CCZ059-E100-v7	Female	166337170	v7_Regions	106116844	106116844	90857324	90853633	0.856201	0.999959	115.766	101	1677	0	0.014686	0.143239	0	0.034412	0.008022	0.012941	0.434944	0.969901	0.959088	0.94067	0.90822	0.859612	0.510169
NUM187-E100-v7	Male	95091478	v7_Regions	105302256	105302256	80887675	80775547	0.768148	0.998614	106.406	91	1291	0	0.014465	0.230442	0	0.035542	0.020178	0.043026	0.32571	0.969897	0.95131	0.918983	0.870061	0.806549	0.447437
CWK385-E100-v6	Female	164860202	v6_Regions	73299844	73299844	65724683	65686429	0.896655	0.999418	90.6671	82	1893	0	0.013813	0.102742	0	0.038497	0.012162	0.188558	0.34333	0.969888	0.946427	0.90677	0.84908	0.77585	0.362351
XOT442-E100-v7	Male	91655465	v7_Regions	96804384	96804384	75208938	75202547	0.776917	0.999915	93.6926	80	1619	0	0.014258	0.222213	0	0.037053	0.006615	0.036758	0.369146	0.969882	0.949608	0.906118	0.838934	0.756731	0.370875
QKZ806-E100-v7	Male	214229480	v7_Regions	88166578	88166578	79686521	79678004	0.903818	0.999893	95.0972	78	1526	0	0.013242	0.095785	0	0.039171	0.011311	0.01669	0.471308	0.969881	0.93873	0.87986	0.802507	0.718337	0.366089
LCC722-E100-v8	Female	155213082	v8_Regions	103614344	103614344	88096898	88081798	0.850238	0.999829	98.0828	92	1617	0	0.013485	0.149259	0	0.032735	0.011185	0.006491	0.490352	0.969881	0.950848	0.922807	0.879275	0.819525	0.444478
MQJ472-E100-v6	Female	111150404	v6_Regions	64580030	64580030	56053232	56000214	0.867965	0.999054	65.6828	57	1049	0	0.014535	0.131529	0	0.035665	0.013903	0.02231	0.408175	0.969878	0.93971	0.86092	0.736179	0.597344	0.162
SXK881-E100-v7	Female	251984335	v7_Regions	77312256	77312256	71672103	71654382	0.927047	0.999753	83.4676	72	1301	0	0.013536	0.072697	0	0.035166	0.021263	0.007748	0.503549	0.969876	0.945496	0.895253	0.816236	0.719438	0.291628
SCK743-E100-v7	Female	161959756	v7_Regions	98695442	98695442	85090051	84898119	0.862148	0.997744	104.171	90	1578	0	0.014838	0.137311	0	0.038913	0.025236	0.025542	0.41333	0.969862	0.954308	0.921625	0.868807	0.801172	0.435336
AWJ279-E100-v7	Female	122095964	v7_Regions	103996918	103996918	84688551	84683318	0.814337	0.999938	105.609	89	1876	0	0.014916	0.184921	0	0.035882	0.007761	0.029644	0.397498	0.96986	0.951881	0.915512	0.858993	0.788583	0.437399
RVA842-E100-v6	Female	81065383	v6_Regions	111555006	111555006	80701866	80569366	0.723427	0.998358	95.071	88	1887	0	0.015415	0.275489	0	0.036967	0.007881	0.236121	0.22575	0.969853	0.95489	0.930517	0.891854	0.834652	0.395757
EHR608-E100-v7	Female	248460196	v7_Regions	86915742	86915742	79737762	79727927	0.917415	0.999877	99.5838	87	1168	0	0.014773	0.082273	0	0.034848	0.011801	0.020192	0.469537	0.969843	0.952157	0.919191	0.866663	0.796926	0.410601
QLU677-E100-v7	Female	229713008	v7_Regions	74572434	74572434	68832996	68815943	0.923035	0.999752	86.3157	77	1155	0	0.014553	0.076667	0	0.034621	0.023646	0.017717	0.461714	0.969841	0.95449	0.921362	0.859832	0.772823	0.311608
ZSR052-E100-v7	Female	617950048	v7_Regions	112900818	112900818	107897160	107895041	0.955681	0.99998	138.038	120	2385	0	0.014686	0.044166	0	0.035943	0.006633	0.067997	0.434315	0.969825	0.961809	0.950335	0.930565	0.898885	0.621376
RHJ431-E100-v7	Male	206794847	v7_Regions	73791000	73791000	67582308	67570203	0.915861	0.999821	85.8061	75	1030	0	0.013821	0.08383	0	0.034571	0.012518	0.025934	0.456017	0.969818	0.948552	0.90521	0.835292	0.746135	0.315454
QSL316-E100-v7	Female	102268755	v7_Regions	53711210	53711210	47247604	47176940	0.87966	0.998504	66.57	61	1354	0	0.014124	0.119563	0	0.033561	0.018237	0.151778	0.360841	0.969815	0.944628	0.885322	0.782936	0.652088	0.150474
YAK220-E100-v7	Female	384147912	v7_Regions	94964492	94964492	89329719	89328256	0.940664	0.999984	118.394	105	1933	0	0.015215	0.059116	0	0.037793	0.010353	0.09288	0.384748	0.969815	0.960398	0.943985	0.915358	0.87229	0.539727
STM169-E100-v7	Male	231514818	v7_Regions	84416356	84416356	77164163	77117863	0.91409	0.9994	90.4981	82	1421	0	0.014553	0.085563	0	0.047124	0.008373	0.133827	0.368102	0.96981	0.952135	0.918285	0.863367	0.789684	0.358271
KKJ355-E100-v6	Female	121451774	v6_Regions	64071040	64071040	56323219	56260500	0.879075	0.998886	65.8997	60	940	0	0.013921	0.120455	0	0.035194	0.01205	0.032583	0.406944	0.9698	0.943668	0.88312	0.777729	0.642891	0.148858
XBK219-E100-v7	Female	267329735	v7_Regions	113355708	113355708	102144048	102129911	0.901093	0.999862	126.366	110	1807	0	0.013923	0.09853	0	0.034422	0.008825	0.011359	0.475926	0.969794	0.957775	0.940149	0.912366	0.872117	0.565623
KTX799-E100-v7	Male	60248759	v7_Regions	55619862	55619862	44575419	44499731	0.80143	0.998302	59.3524	55	961	0	0.014162	0.197411	0	0.038122	0.017067	0.203594	0.295712	0.969788	0.933612	0.851265	0.724229	0.576447	0.095114
LMA859-E100-v7	Female	105151866	v7_Regions	51562340	51562340	45735751	45669793	0.886999	0.998558	65.3456	60	1000	0	0.014003	0.112383	0	0.033095	0.01779	0.138999	0.374465	0.96978	0.944014	0.884022	0.779952	0.645978	0.139776
ZQT467-E100-v7	Female	370367786	v7_Regions	91975436	91975436	86494069	86492312	0.940404	0.99998	114.078	101	1733	0	0.014962	0.059373	0	0.036123	0.010698	0.049635	0.435074	0.969778	0.960013	0.942864	0.911516	0.863844	0.507935
LBB135-E100-v7	Male	194085181	v7_Regions	107697272	107697272	94052170	93938144	0.873301	0.998788	113.631	97	1742	0	0.0139	0.125538	0	0.036959	0.025502	0.019343	0.427571	0.969767	0.952711	0.920709	0.872051	0.81089	0.484705
CHF855-E100-v7	Male	119854505	v7_Regions	108235308	108235308	87115093	87018974	0.804868	0.998897	105.315	87	1531	0	0.013454	0.194382	0	0.035855	0.020881	0.014383	0.403751	0.96976	0.943644	0.894476	0.828948	0.756863	0.432504
QYV367-E100-v7	Female	252679507	v7_Regions	99976010	99976010	90705735	90684830	0.907275	0.99977	115.998	104	1548	0	0.014805	0.092393	0	0.034195	0.011981	0.024493	0.450635	0.969758	0.959567	0.944187	0.917093	0.875312	0.531138
JTJ354-E200-v7	Female	32598582	v7_Regions	218853492	218853492	63480311	62935993	0.290058	0.991425	67.8677	58	1212	0	0.014957	0.709065	0	0.020093	0.003423	0.071674	0.088306	0.969751	0.93417	0.854202	0.737943	0.608253	0.178665
KOC238-E100-v8	Male	194011481	v8_Regions	83260042	83260042	74933193	74926335	0.89999	0.999908	88.7988	82	1920	0	0.013121	0.099631	0	0.03687	0.010925	0.013186	0.496731	0.969748	0.948403	0.912703	0.855835	0.780301	0.367733
OQT939-E100-v8	Female	231381908	v8_Regions	105114254	105114254	94030866	94024281	0.894559	0.99993	113.285	104	1861	0	0.013568	0.105084	0	0.033873	0.010285	0.017813	0.483356	0.969743	0.951448	0.924338	0.884538	0.831249	0.523665
HFT864-E100-v7	Female	334332349	v7_Regions	112924200	112924200	103899231	103876493	0.920079	0.999781	134.198	120	1683	0	0.014911	0.079594	0	0.035352	0.010394	0.024311	0.451058	0.969741	0.961222	0.950435	0.932618	0.904621	0.627901
PXO052-E100-v7	Male	127098437	v7_Regions	96096858	96096858	80031849	79917180	0.832825	0.998567	107.387	93	1432	0	0.014925	0.166604	0	0.035435	0.01875	0.033198	0.362275	0.969738	0.952504	0.92365	0.879574	0.820538	0.456885
CTV471-E100-v7	Female	174750484	v7_Regions	107966778	107966778	92962239	91182357	0.861026	0.980854	96.5495	84	1808	0	0.013918	0.132561	0	0.04049	0.038822	0.023167	0.429384	0.969727	0.947673	0.910745	0.855328	0.784061	0.392296
JXJ032-E100-v7	Female	104686738	v7_Regions	100364122	100364122	79761753	79593230	0.794724	0.997887	103.214	91	1716	0	0.015596	0.204467	0	0.03669	0.018261	0.035081	0.35539	0.969716	0.955798	0.929309	0.884	0.821578	0.436985
LYW811-E100-v7	Male	138600736	v7_Regions	85849548	85849548	73837582	73706834	0.860081	0.998229	87.684	72	1507	0	0.013978	0.13949	0	0.040043	0.022454	0.035828	0.414549	0.969712	0.934927	0.868205	0.78074	0.689186	0.330191
YJY664-E100-v7	Male	113515323	v7_Regions	113837598	113837598	89552670	89436293	0.78667	0.9987	106.579	90	1656	0	0.013601	0.212517	0	0.035726	0.018571	0.016813	0.398029	0.969706	0.948605	0.910443	0.85428	0.785789	0.440563
QYC658-E100-v7	Female	152593807	v7_Regions	84689268	84689268	73955433	73942245	0.873256	0.999822	90.6982	80	1306	0	0.014511	0.126252	0	0.035772	0.009157	0.012611	0.456503	0.969702	0.953544	0.918081	0.856553	0.77493	0.35173
KFQ761-E100-v8	Female	305945649	v8_Regions	93166296	93166296	86417789	86404172	0.927565	0.999842	109.29	92	2271	0	0.013578	0.072173	0	0.034596	0.013095	0.015624	0.481146	0.969701	0.952373	0.92342	0.87753	0.816082	0.453679
UBC271-E100-v6	Female	158194981	v6_Regions	70434216	70434216	63155974	63031956	0.896666	0.998036	76.6453	71	1057	0	0.01477	0.102952	0	0.034704	0.021749	0.041209	0.406571	0.969689	0.950087	0.910386	0.841392	0.744157	0.236313
ESB682-E100-v6	Female	64645501	v6_Regions	90901510	90901510	65337301	65217309	0.71877	0.998163	80.665	73	1839	0	0.015054	0.279895	0	0.036712	0.008739	0.199825	0.248512	0.969685	0.950038	0.911678	0.846611	0.755899	0.268227
PTC243-E100-v7	Male	159756084	v7_Regions	100562780	100562780	86275737	86266627	0.857929	0.999894	100.856	89	1204	0	0.012819	0.141575	0	0.033828	0.010269	0.009753	0.470756	0.969681	0.95255	0.922937	0.874892	0.809908	0.423282
LVE550-E100-v7	Female	291312185	v7_Regions	85887368	85887368	79855004	79835669	0.929764	0.999758	100.974	87	1595	0	0.013881	0.069976	0	0.036552	0.007727	0.023072	0.467681	0.969681	0.952378	0.919019	0.866056	0.797121	0.417153
ZUF852-E100-v7	Female	91619199	v7_Regions	73607088	73607088	60643736	60555590	0.823884	0.998546	89.9532	78	1323	0	0.01469	0.175197	0	0.032889	0.022061	0.147068	0.339014	0.96968	0.94291	0.892426	0.821181	0.738567	0.357327
BPH406-E100-v7	Male	201880880	v7_Regions	98359786	98359786	87295149	87285661	0.887509	0.999891	111.192	97	1636	0	0.01441	0.112006	0	0.039678	0.009284	0.03395	0.425475	0.969675	0.956666	0.933063	0.892811	0.836809	0.484002
NPK278-E100-v7	Female	225596843	v7_Regions	88634078	88634078	80468727	80447504	0.907876	0.999736	98.818	85	1596	0	0.014953	0.091763	0	0.039117	0.011084	0.027972	0.458952	0.969671	0.950641	0.914313	0.858053	0.7859	0.403395
PEH279-E100-v7	Male	183430646	v7_Regions	91223622	91223622	80765594	80755548	0.885358	0.999876	98.4244	82	1845	0	0.014042	0.114189	0	0.038283	0.011056	0.023308	0.447288	0.969669	0.942457	0.890364	0.819449	0.740486	0.395258
REA681-E100-v7	Male	208390926	v7_Regions	116672224	116672224	101764502	101754934	0.872226	0.999906	124.462	107	1600	0	0.013867	0.127228	0	0.037113	0.011905	0.016408	0.441938	0.96966	0.957327	0.936279	0.902239	0.855382	0.545875
PFY034-E100-v6	Female	149013600	v6_Regions	68618170	68618170	61297355	61217089	0.893311	0.998691	73.8408	68	1085	0	0.014314	0.106258	0	0.034653	0.024168	0.034548	0.411986	0.969659	0.948	0.901537	0.821715	0.714178	0.214067
EER447-E100-v7	Female	276466382	v7_Regions	92634958	92634958	85287374	85263897	0.920682	0.999725	98.1088	84	1255	0	0.013651	0.079026	0	0.034273	0.010384	0.004142	0.519614	0.969653	0.9525	0.918714	0.86263	0.78779	0.391324
CMH131-E100-v7	Female	236082260	v7_Regions	122679908	122679908	108036547	108024486	0.880638	0.999888	130.322	112	1916	0	0.013559	0.118901	0	0.034822	0.007496	0.017925	0.473879	0.969646	0.953827	0.929626	0.894142	0.848961	0.56802
KOL977-E100-v7	Male	125338366	v7_Regions	88785258	88785258	74765769	74761220	0.842097	0.999939	93.5646	77	1676	0	0.014327	0.157282	0	0.036793	0.009566	0.027131	0.411846	0.969644	0.937891	0.877136	0.79847	0.714046	0.367057
CAX656-E100-v7	Female	181890878	v7_Regions	102490198	102490198	89318476	89314984	0.871483	0.999961	107.017	91	1882	0	0.014612	0.12799	0	0.037649	0.011534	0.017479	0.442659	0.969642	0.954631	0.924014	0.87365	0.808037	0.445432
JMV958-E100-v7	Male	105227156	v7_Regions	79708754	79708754	66356603	66333546	0.832488	0.999653	75.8425	67	1085	0	0.013546	0.166891	0	0.038595	0.011061	0.030647	0.435978	0.969635	0.939504	0.876033	0.783522	0.678845	0.253614
SKJ823-E100-v7	Female	42956914	v7_Regions	90439320	90439320	56121361	55829255	0.620542	0.994795	59.0343	56	981	0	0.01378	0.378829	0	0.035264	0.011444	0.016559	0.33349	0.969633	0.935975	0.86086	0.741379	0.597455	0.087911
BUP421-E100-v7	Female	54935513	v7_Regions	144137958	144137958	82442755	79462694	0.571971	0.963853	74.46	71	1563	0	0.013858	0.410969	0	0.034266	0.027934	0.009007	0.311956	0.969633	0.94639	0.903481	0.834552	0.740675	0.232307
JHJ285-E100-v7	Female	187007577	v7_Regions	130857074	130857074	110418895	110388556	0.843813	0.999725	133.366	115	1806	0	0.013274	0.155616	0	0.033953	0.010474	0.015088	0.451823	0.969633	0.956381	0.935589	0.904047	0.861666	0.581037
AVC093-E100-v7	Female	271830844	v7_Regions	103870020	103870020	94547189	94527751	0.910245	0.999794	116.855	99	1428	0	0.014828	0.08943	0	0.037091	0.008052	0.025653	0.461729	0.969623	0.951989	0.921267	0.875959	0.819028	0.499954
PYN040-E100-v7	Male	189301791	v7_Regions	83212708	83212708	74702751	74693541	0.897732	0.999877	93.2977	81	1332	0	0.013946	0.101857	0	0.038533	0.009684	0.016662	0.456692	0.969621	0.95368	0.919469	0.860671	0.782018	0.365557
AVP949-E100-v7	Male	113775069	v7_Regions	117093550	117093550	91553723	91454718	0.781885	0.998919	112.778	94	1807	0	0.013886	0.217279	0	0.036053	0.017308	0.027324	0.37462	0.969611	0.949364	0.910062	0.853124	0.786316	0.467337
FQQ850-E100-v7	Female	277288961	v7_Regions	79533230	79533230	74089946	74069917	0.93156	0.99973	91.8728	80	1233	0	0.014709	0.068195	0	0.03707	0.011487	0.020244	0.478373	0.96961	0.950142	0.911776	0.849932	0.769429	0.356974
NRC103-E100-v8	Female	120958341	v8_Regions	93688522	93688522	77679974	77670535	0.82913	0.999878	99.0625	89	3241	0	0.014945	0.170254	0	0.033917	0.009327	0.026197	0.42048	0.969603	0.941045	0.896224	0.837074	0.768686	0.436099
RFW265-E100-v7	Male	153046677	v7_Regions	84751412	84751412	74035554	73973504	0.873561	0.999162	91.8326	76	1524	0	0.014019	0.125931	0	0.038692	0.013011	0.030452	0.423934	0.969602	0.938822	0.87839	0.798358	0.711945	0.356462
KMK068-E100-v7	Female	227545885	v7_Regions	101833850	101833850	91247024	91112083	0.896038	0.998521	103.398	88	1687	0	0.013633	0.103583	0	0.03877	0.030389	0.024025	0.452561	0.969602	0.945707	0.904512	0.845454	0.774879	0.427506
LOL978-E100-v7	Female	304449003	v7_Regions	85961260	85961260	80165679	80147515	0.932579	0.999773	98.0864	85	1342	0	0.01458	0.067174	0	0.036321	0.011226	0.012813	0.489015	0.9696	0.953572	0.921236	0.867157	0.795157	0.397163
RFN318-E100-v6	Female	130099710	v6_Regions	66884668	66884668	58988490	58897969	0.881943	0.998465	68.0917	62	952	0	0.01467	0.117577	0	0.035836	0.015087	0.02764	0.414848	0.969598	0.947082	0.894352	0.798291	0.670161	0.161629
ENY117-E100-v7	Male	130013525	v7_Regions	95538078	95538078	79953912	79944873	0.83688	0.999887	95.4808	83	1540	0	0.013463	0.162496	0	0.036492	0.009283	0.023191	0.432792	0.969596	0.946004	0.901999	0.838801	0.763507	0.392784
COR400-E100-v7	Female	182246321	v7_Regions	95141418	95141418	83738237	83727021	0.880145	0.999866	99.2387	87	1524	0	0.014125	0.119361	0	0.033478	0.013255	0.007645	0.475902	0.969596	0.95525	0.927824	0.880055	0.811919	0.404917
KML586-E100-v7	Male	261696584	v7_Regions	91185696	91185696	83683364	83674370	0.917725	0.999893	99.1433	85	1194	0	0.013238	0.081952	0	0.037357	0.012665	0.013923	0.488826	0.969588	0.948607	0.911205	0.853807	0.781169	0.403741
OSX780-E100-v7	Male	159914300	v7_Regions	86288944	86288944	75625585	75415424	0.876423	0.997221	88.3166	77	1664	0	0.013513	0.123278	0	0.039587	0.022201	0.010949	0.452133	0.969586	0.950622	0.910711	0.843606	0.756107	0.3288
WYL460-E100-v8	Male	130980741	v8_Regions	96564740	96564740	80767343	80758768	0.836406	0.999894	102.464	91	1889	0	0.014099	0.163033	0	0.036409	0.008109	0.033475	0.416314	0.969585	0.946408	0.915478	0.867921	0.802532	0.449909
EYL674-E100-v7	Male	229426140	v7_Regions	100731388	100731388	90440650	90431696	0.89784	0.999901	116.998	102	2579	0	0.014267	0.101716	0	0.040556	0.008601	0.031845	0.427245	0.969581	0.959051	0.941425	0.909757	0.862567	0.518891
MWO854-E100-v6	Female	98191351	v6_Regions	81816978	81816978	66936336	66816976	0.818123	0.998217	83.7545	76	1821	0	0.015081	0.181192	0	0.036814	0.011485	0.235844	0.272734	0.96958	0.95094	0.915852	0.856778	0.773583	0.29595
WEH608-E100-v7	Female	74502077	v7_Regions	118532688	118532688	81822747	81680509	0.690297	0.998262	87.1353	77	1656	0	0.014272	0.307771	0	0.042429	0.007993	0.152049	0.314898	0.969579	0.94345	0.896847	0.829442	0.745671	0.324979
MZR246-E100-v7	Female	129699082	v7_Regions	93382630	93382630	78432487	78350995	0.839904	0.998961	95.9416	79	1898	0	0.014925	0.15954	0	0.036022	0.020985	0.028733	0.40542	0.969572	0.939421	0.879992	0.8024	0.720207	0.382945
RNN042-E100-v7	Male	244069030	v7_Regions	85485810	85485810	78417417	78401456	0.917315	0.999796	92.366	79	1391	0	0.01287	0.082358	0	0.034409	0.011111	0.004902	0.510998	0.96957	0.949971	0.909589	0.843264	0.758429	0.350621
SYB073-E100-v7	Female	277920824	v7_Regions	64630926	64630926	61027493	60839420	0.944246	0.996918	92.8034	82	1566	0	0.013182	0.055536	0	0.032013	0.028599	0.070101	0.47142	0.96957	0.952875	0.92332	0.870068	0.793657	0.362707
BCH383-E100-v7	Female	150675037	v7_Regions	101633038	101633038	86269963	86260435	0.848838	0.99989	103.008	87	1438	0	0.014396	0.150533	0	0.038042	0.007028	0.012475	0.451577	0.969563	0.948223	0.908319	0.849097	0.777484	0.423348
XUY870-E100-v7	Male	262769772	v7_Regions	89632276	89632276	82402031	82380837	0.919334	0.999743	93.5159	79	1271	0	0.012617	0.080344	0	0.036518	0.012097	0.005273	0.51854	0.969559	0.947603	0.905269	0.83909	0.755891	0.359879
ETT724-E100-v7	Female	206105589	v7_Regions	91380706	91380706	81960543	81956697	0.896913	0.999953	101.308	86	1509	0	0.014392	0.102708	0	0.034421	0.009123	0.018182	0.459561	0.969556	0.941264	0.891152	0.825785	0.753332	0.420081
ZVX883-E100-v7	Female	101862495	v7_Regions	94395520	94395520	75548283	75542381	0.800338	0.999922	94.9935	82	1432	0	0.014884	0.198916	0	0.034817	0.007132	0.030107	0.387746	0.969555	0.951278	0.910978	0.846852	0.766921	0.378258
OXV986-E100-v7	Female	186954832	v7_Regions	104463034	104463034	91139454	91128500	0.872457	0.99988	112.935	95	2014	0	0.013661	0.1271	0	0.032739	0.008467	0.010946	0.467488	0.969544	0.947143	0.910752	0.860324	0.799121	0.476152
WXQ221-E100-v7	Female	198431816	v7_Regions	107973978	107973978	94530832	94340863	0.875496	0.99799	113.365	92	2133	0	0.014433	0.124126	0	0.039605	0.022978	0.028521	0.425724	0.969542	0.94445	0.897761	0.835203	0.766314	0.46006
QVE762-E100-v8	Male	118314489	v8_Regions	61478790	61478790	54141450	54139983	0.880652	0.999973	75.8169	67	2399	0	0.014266	0.118767	0	0.037966	0.009654	0.067055	0.420936	0.969538	0.930824	0.864029	0.776855	0.678356	0.244619
WNV925-E200-v7	Female	678247827	v7_Regions	369840184	369840184	323694389	323626093	0.875228	0.999789	387.359	328	6924	0	0.012162	0.124464	0	0.034095	0.018312	0.01941	0.45953	0.969524	0.958382	0.950327	0.943391	0.936827	0.894188
EEJ052-E100-v8	Female	148028121	v8_Regions	120588592	120588592	99052030	99038234	0.821405	0.999861	131.99	126	2939	0	0.015815	0.177922	0	0.036911	0.008985	0.043877	0.380524	0.969523	0.957893	0.94231	0.921823	0.895665	0.658024
OKP937-E100-v7	Male	107193660	v7_Regions	108411070	108411070	85121640	84990170	0.785175	0.998456	106.896	90	1748	0	0.013748	0.21357	0	0.034525	0.024441	0.026857	0.363576	0.969519	0.950494	0.915453	0.861574	0.794665	0.443087
LKY467-E100-v7	Female	111034408	v7_Regions	96853718	96853718	78496950	78492036	0.810469	0.999937	96.5369	81	1774	0	0.014746	0.188707	0	0.037244	0.007674	0.023026	0.40554	0.969517	0.946591	0.898955	0.828987	0.747172	0.382372
RKV322-E100-v7	Female	161416461	v7_Regions	122597516	122597516	102020685	101893482	0.832159	0.998753	123.221	103	1939	0	0.014442	0.167261	0	0.032671	0.018249	0.014688	0.425368	0.969516	0.950639	0.917285	0.869171	0.811212	0.515503
BWF095-E100-v7	Female	107869993	v7_Regions	70570156	70570156	60209823	60118052	0.853191	0.998476	88.9986	77	1497	0	0.014879	0.146081	0	0.034313	0.024385	0.157579	0.344653	0.969513	0.942129	0.890878	0.818774	0.734511	0.347714
ACM959-E100-v7	Female	251416642	v7_Regions	96010252	96010252	87398959	87386653	0.910309	0.999859	108.394	94	1405	0	0.014474	0.089354	0	0.035382	0.007317	0.019903	0.472334	0.969511	0.952327	0.92297	0.877696	0.817857	0.465129
KTX937-E100-v7	Female	287274726	v7_Regions	90571192	90571192	83790354	83771639	0.925133	0.999777	98.1704	82	1373	0	0.013178	0.074633	0	0.031816	0.010549	0.013695	0.508372	0.969508	0.942751	0.893998	0.825525	0.747002	0.394161
QUR756-E100-v7	Female	178293168	v7_Regions	95729344	95729344	83947578	83715768	0.876926	0.997239	98.3653	84	1514	0	0.014313	0.122814	0	0.037646	0.01906	0.011444	0.455892	0.969502	0.951313	0.91548	0.857747	0.783126	0.395643
WNS199-E100-v7	Female	203291699	v7_Regions	95703698	95703698	85273489	85257015	0.891016	0.999807	102.086	85	1743	0	0.014364	0.108546	0	0.037642	0.011567	0.012249	0.468297	0.969501	0.945837	0.89998	0.835165	0.760873	0.41422
QVH096-E100-v7	Female	130759007	v7_Regions	86643876	86643876	73760273	73695562	0.851304	0.999123	91.3367	76	2339	0	0.014902	0.148132	0	0.037196	0.018368	0.027581	0.410626	0.969499	0.93621	0.872349	0.790217	0.703901	0.353167
MYF264-E100-v7	Female	105471625	v7_Regions	116453802	116453802	90221562	87238322	0.774741	0.966934	105.937	91	1712	0	0.013743	0.229285	0	0.033324	0.018982	0.017714	0.381981	0.969498	0.947769	0.908123	0.851073	0.783464	0.452597
QNS331-E100-v6	Female	130687784	v6_Regions	48831764	48831764	44542099	44526082	0.912154	0.99964	68.2667	61	1117	0	0.012446	0.087209	0	0.033537	0.013007	0.268089	0.330033	0.969495	0.938211	0.869805	0.763823	0.640524	0.178349
VPX695-E100-v7	Male	231186331	v7_Regions	74908896	74908896	69150566	69094339	0.923129	0.999187	81.9266	75	1083	0	0.014948	0.07659	0	0.047881	0.007805	0.132248	0.371036	0.969493	0.950549	0.910202	0.843831	0.755688	0.287115
FLH570-E100-v7	Female	262085499	v7_Regions	89174818	89174818	82000704	81984503	0.91955	0.999802	95.6589	82	1323	0	0.013509	0.080191	0	0.032766	0.010892	0.002777	0.519468	0.969493	0.953627	0.92106	0.864038	0.786224	0.372381
CSV908-E100-v6	Female	89131698	v6_Regions	78782422	78782422	63698435	63604486	0.808536	0.998525	79.2871	72	1352	0	0.014192	0.190682	0	0.037306	0.009535	0.242569	0.262874	0.969492	0.947901	0.906611	0.837372	0.743354	0.258171
XSM933-E100-v6	Female	129481949	v6_Regions	60411686	60411686	53888093	53818293	0.892014	0.998705	72.4147	67	1122	0	0.014612	0.107417	0	0.034561	0.012644	0.208683	0.331181	0.969489	0.946986	0.899506	0.8184	0.708609	0.199952
ERM893-E100-v6	Female	155364841	v6_Regions	65194642	65194642	58818671	58707360	0.902201	0.998108	71.4088	65	1115	0	0.01342	0.09745	0	0.035629	0.022322	0.044281	0.40487	0.969488	0.943569	0.889911	0.801987	0.688567	0.195887
BYH912-E100-v6	Female	103040188	v6_Regions	67639218	67639218	57670491	57610151	0.852619	0.998954	66.9614	60	969	0	0.01352	0.146863	0	0.035829	0.013238	0.024782	0.39929	0.969478	0.941038	0.874599	0.766491	0.637743	0.164235
YLZ952-E100-v8	Female	242699763	v8_Regions	97859540	97859540	88625511	88622737	0.90564	0.999969	125.791	117	2211	0	0.01493	0.094013	0	0.03248	0.010689	0.069335	0.427135	0.969473	0.961639	0.952838	0.939257	0.916393	0.631546
HLE018-E100-v7	Female	277281878	v7_Regions	94251052	94251052	86672982	86650787	0.919597	0.999744	97.9788	81	1428	0	0.013412	0.08008	0	0.036007	0.011604	0.003893	0.522452	0.969465	0.947068	0.904172	0.839213	0.760329	0.382195
CFZ979-E100-v7	Male	241180218	v7_Regions	108922542	108922542	97499419	97487694	0.895126	0.99988	116.619	95	1613	0	0.01252	0.104512	0	0.03411	0.01056	0.007867	0.489838	0.969463	0.944344	0.9046	0.850483	0.787717	0.477255
YQT811-E100-v7	Male	206861524	v7_Regions	95715806	95715806	85449493	85430228	0.892742	0.999775	104.237	89	1188	0	0.0135	0.106892	0	0.036505	0.007876	0.01711	0.465645	0.96946	0.948726	0.911152	0.855441	0.786491	0.435249
XKU638-E100-v7	Female	155379161	v7_Regions	104945108	104945108	89071086	88815461	0.84874	0.99713	102.479	88	2108	0	0.014226	0.150871	0	0.037144	0.021465	0.011452	0.443541	0.969453	0.952079	0.919647	0.867298	0.799151	0.425956
WBV097-E100-v7	Male	263390010	v7_Regions	92079082	92079082	84479957	84472263	0.917472	0.999909	100.759	87	1229	0	0.013187	0.082209	0	0.03595	0.012516	0.011748	0.489957	0.969452	0.949786	0.914879	0.860728	0.791314	0.414403
CFH292-E100-v7	Male	139618391	v7_Regions	98707782	98707782	83157015	83090818	0.842457	0.999204	115.812	95	2126	0	0.012598	0.154088	0	0.034872	0.023198	0.128229	0.380347	0.969441	0.940306	0.89297	0.8335	0.768834	0.478996
CBE843-E100-v7	Female	544388897	v7_Regions	122558182	122558182	115911622	115909910	0.945768	0.999985	151.858	132	2575	0	0.014934	0.054065	0	0.033305	0.007346	0.072933	0.415862	0.969439	0.961945	0.952639	0.937652	0.914007	0.679074
LNF792-E100-v7	Male	224523696	v7_Regions	99412042	99412042	89175960	89163734	0.897034	0.999863	106.61	90	1451	0	0.013003	0.102576	0	0.034977	0.011688	0.006051	0.48781	0.969438	0.949742	0.916612	0.865812	0.800411	0.441068
LAF309-E100-v7	Female	232019892	v7_Regions	96495200	96495200	87120944	87068898	0.902853	0.999403	106.628	88	1438	0	0.014516	0.096764	0	0.036593	0.013273	0.021426	0.456737	0.969435	0.944391	0.896865	0.832591	0.76046	0.43834
FOQ413-E100-v7	Female	124343926	v7_Regions	118945780	118945780	94561273	94459615	0.794995	0.998925	117.363	98	1690	0	0.014608	0.204255	0	0.033224	0.018992	0.021037	0.387076	0.969431	0.948348	0.90773	0.851838	0.788724	0.492376
SSS770-E100-v7	Female	307989626	v7_Regions	94240898	94240898	87385564	87383803	0.927257	0.99998	112.056	96	1949	0	0.015035	0.072451	0	0.036614	0.009621	0.028592	0.453379	0.96943	0.958973	0.938696	0.900676	0.844325	0.476022
LUA399-E100-v7	Male	276917994	v7_Regions	91607696	91607696	84429882	84415202	0.921646	0.999826	106.753	93	1368	0	0.013831	0.078048	0	0.036531	0.013154	0.027749	0.456608	0.969429	0.953621	0.925806	0.880809	0.819822	0.455699
BJF946-E100-v6	Female	70982674	v6_Regions	100662906	100662906	72160340	72029450	0.716851	0.998186	84.8085	77	1815	0	0.015284	0.282196	0	0.036482	0.007757	0.226224	0.23182	0.969428	0.951193	0.917689	0.862215	0.782504	0.303652
JCC582-E100-v7	Female	102941068	v7_Regions	63081756	63081756	54344592	54283231	0.861495	0.998871	72.5496	66	1189	0	0.015141	0.137675	0	0.03744	0.019164	0.216675	0.321684	0.969426	0.944554	0.893306	0.809178	0.700196	0.20401
KWQ968-E100-v7	Male	72679762	v7_Regions	81569952	81569952	62449951	62370384	0.7656	0.998726	81.6395	70	1896	0	0.014925	0.233519	0	0.036087	0.016109	0.049916	0.323974	0.969418	0.944245	0.888187	0.80392	0.705437	0.283064
HKP632-E100-v7	Female	280795420	v7_Regions	90598898	90598898	83667375	83664375	0.923492	0.999964	108.922	95	1962	0	0.016005	0.076243	0	0.037732	0.006481	0.117261	0.35807	0.969414	0.95755	0.934808	0.895471	0.839524	0.46888
ZNX308-E100-v7	Male	209245778	v7_Regions	92723752	92723752	83169401	83159423	0.896959	0.99988	100.98	87	1221	0	0.013702	0.102662	0	0.036529	0.01141	0.013352	0.47012	0.969406	0.94937	0.912984	0.857661	0.788091	0.418498
VRW062-E100-v7	Male	236103616	v7_Regions	106316504	106316504	95196492	95180972	0.895407	0.999837	124.573	110	1629	0	0.014203	0.104208	0	0.036012	0.008633	0.041942	0.419222	0.969404	0.957773	0.940238	0.911801	0.871212	0.566372
VYQ864-E200-v7	Female	170870592	v7_Regions	183807802	183807802	142179916	142110850	0.773525	0.999514	160.302	132	2823	0	0.015192	0.226437	0	0.038174	0.008042	0.171914	0.252271	0.969388	0.954494	0.932554	0.90336	0.867147	0.641384
PRV320-E100-v7	Female	282973740	v7_Regions	88183156	88183156	81656208	81654926	0.925984	0.999984	107.268	92	1881	0	0.015389	0.073768	0	0.03647	0.009517	0.059853	0.415362	0.969385	0.957589	0.932523	0.887633	0.82408	0.446831
YBY641-E100-v7	Female	343988976	v7_Regions	179929786	179929786	158353925	158124196	0.880087	0.998549	101.938	85	1486	0	0.013325	0.119094	0	0.056928	0.021894	0.027613	0.581446	0.969378	0.948359	0.906902	0.845163	0.770667	0.411306
JMA811-E100-v7	Female	303994521	v7_Regions	95670590	95670590	88523019	88521501	0.92529	0.999983	115.757	98	2129	0	0.015242	0.07444	0	0.035869	0.010109	0.052042	0.42472	0.969369	0.958829	0.937626	0.898709	0.842604	0.489205
CBC463-E100-v8	Male	90248382	v8_Regions	91887246	91887246	72012810	72001284	0.783708	0.99984	90.1123	79	1670	0	0.014276	0.21557	0	0.035763	0.010983	0.032185	0.390196	0.969367	0.935967	0.881153	0.806001	0.722298	0.373334
OQK095-E100-v6	Female	176128985	v6_Regions	62671928	62671928	57418450	57297405	0.916175	0.997892	67.7865	60	980	0	0.013822	0.083527	0	0.037114	0.017146	0.027827	0.420918	0.969344	0.938934	0.868064	0.756794	0.627657	0.174148
TNT760-E100-v7	Male	78232540	v7_Regions	55819238	55819238	46960170	46897614	0.84129	0.998668	58.7395	55	926	0	0.014474	0.15807	0	0.040164	0.022358	0.044654	0.373557	0.969343	0.935403	0.85401	0.726216	0.57648	0.087758
TZX785-E100-v7	Female	224374740	v7_Regions	90985094	90985094	82353448	82333670	0.905131	0.99976	106.338	94	1502	0	0.01481	0.094487	0	0.036569	0.010722	0.019154	0.446213	0.969341	0.957605	0.937861	0.902324	0.848088	0.460907
UTU681-E100-v7	Female	193056695	v7_Regions	82322626	82322626	74138230	74126050	0.900581	0.999836	87.2464	76	1244	0	0.01509	0.098954	0	0.044069	0.01783	0.022603	0.462407	0.969338	0.9506	0.908967	0.840035	0.7514	0.320514
SEW496-E100-v7	Male	189203343	v7_Regions	97048888	97048888	85602265	85592036	0.882053	0.999881	101.885	85	1672	0	0.013523	0.117486	0	0.038748	0.014577	0.020165	0.452943	0.969336	0.941783	0.891262	0.823558	0.748269	0.4136
HFW026-E100-v7	Male	108929431	v7_Regions	84896322	84896322	70333940	70233390	0.828469	0.99857	88.9138	76	1788	0	0.014157	0.170828	0	0.040815	0.020467	0.221807	0.302182	0.969335	0.936387	0.87644	0.797766	0.712067	0.352072
VFH055-E100-v7	Female	120413314	v7_Regions	107512396	107512396	86738988	86621636	0.806781	0.998647	106.43	91	1387	0	0.014566	0.192563	0	0.031461	0.020709	0.016382	0.401867	0.969334	0.95118	0.916797	0.863803	0.797612	0.446224
VME192-E100-v8	Male	258554511	v8_Regions	85590114	85590114	78882115	78876631	0.921626	0.99993	97.5604	90	2331	0	0.013681	0.077633	0	0.037436	0.013891	0.021722	0.48303	0.969322	0.946312	0.921864	0.885814	0.831291	0.428104
EQW990-E100-v7	Female	325044924	v7_Regions	66845642	66845642	63518455	63492150	0.950226	0.999586	81.063	72	1198	0	0.01487	0.049577	0	0.036887	0.021242	0.021013	0.467123	0.969321	0.951242	0.911744	0.841534	0.745591	0.274091
PYL407-E100-v7	Female	160825264	v7_Regions	94747662	94747662	82079934	81941245	0.8663	0.99831	96.2218	84	1779	0	0.014171	0.13322	0	0.038313	0.021066	0.013501	0.445196	0.969319	0.951627	0.916581	0.85927	0.784414	0.386635
BJE934-E100-v7	Female	198856453	v7_Regions	103326444	103326444	91000630	90855695	0.88071	0.998407	121.485	99	2363	0	0.014778	0.118834	0	0.037296	0.021776	0.20572	0.340652	0.969319	0.942887	0.898723	0.842149	0.780515	0.499859
XMS913-E100-v7	Female	370676990	v7_Regions	97078726	97078726	90989865	90973480	0.937279	0.99982	110.289	97	1438	0	0.01429	0.062489	0	0.033373	0.013746	0.012424	0.496171	0.969317	0.95665	0.935858	0.899823	0.846492	0.480085
YUR051-E100-v7	Female	390728954	v7_Regions	111920084	111920084	104274539	104272780	0.931687	0.999983	137.999	122	2192	0	0.015035	0.06808	0	0.035364	0.010681	0.082998	0.392245	0.969314	0.961428	0.950742	0.93305	0.905019	0.638012
ZFJ853-E100-v7	Male	373121122	v7_Regions	90284324	90284324	85036134	85030721	0.94187	0.999936	107.162	92	1983	0	0.014244	0.0579	0	0.04167	0.008572	0.037125	0.44435	0.969305	0.957119	0.933787	0.891374	0.830704	0.4486
WMB307-E100-v7	Male	171825769	v7_Regions	87411160	87411160	77179497	77163049	0.882948	0.999787	98.8807	88	1814	0	0.014387	0.116558	0	0.039479	0.009679	0.04787	0.41009	0.9693	0.951271	0.920147	0.870494	0.804772	0.415745
LPF930-E100-v7	Female	226859223	v7_Regions	100820002	100820002	90403597	90259512	0.896683	0.998406	104.554	88	1623	0	0.014212	0.102974	0	0.03952	0.027533	0.023887	0.449697	0.969299	0.944754	0.901832	0.841663	0.770889	0.433497
HQZ499-E100-v7	Male	174870727	v7_Regions	95785742	95785742	83795590	83690471	0.874823	0.998746	102.273	89	1834	0	0.013826	0.124755	0	0.039402	0.018187	0.01903	0.432143	0.969296	0.952102	0.922594	0.874967	0.810145	0.426917
RHX047-E100-v7	Male	267060113	v7_Regions	147403770	147403770	128811759	128796843	0.87387	0.999884	147.879	123	2554	0	0.012552	0.125649	0	0.035405	0.008161	0.016074	0.480884	0.969296	0.951608	0.925994	0.890517	0.847044	0.601311
ACC001-E100-v7	Female	237665357	v7_Regions	103624500	103624500	93105985	93092366	0.898494	0.999854	112.946	98	1425	0	0.014148	0.101156	0	0.032533	0.0081	0.011546	0.483854	0.969292	0.952748	0.925321	0.882748	0.826899	0.490033
ALQ754-E100-v6	Female	77731607	v6_Regions	86069982	86069982	66127020	66024823	0.768294	0.998455	78.3529	73	1403	0	0.013899	0.230678	0	0.038283	0.008972	0.228907	0.26066	0.96929	0.948017	0.909025	0.844566	0.754642	0.251364
FTN561-E100-v7	Male	195607552	v7_Regions	97352212	97352212	86184623	86174616	0.885287	0.999884	110.271	96	1328	0	0.014221	0.114236	0	0.038901	0.00899	0.032155	0.425127	0.969283	0.955689	0.931002	0.889525	0.833055	0.479967
HYM872-E200-v7	Female	104056554	v7_Regions	198765136	198765136	128062163	128012765	0.644289	0.999614	145.011	118	2703	0	0.013895	0.356179	0	0.029633	0.005148	0.123556	0.240515	0.969279	0.951497	0.924432	0.8878	0.84269	0.584217
AMS019-E100-v7	Female	309283224	v7_Regions	121048062	121048062	109938880	109928526	0.908225	0.999906	137.728	119	1819	0	0.013932	0.091448	0	0.034283	0.008116	0.025763	0.468648	0.969276	0.956802	0.937726	0.908481	0.869259	0.60035
OPP960-E100-v7	Male	152174658	v7_Regions	113127504	113127504	94483019	94478905	0.835191	0.999956	118.268	98	1866	0	0.013674	0.164164	0	0.034922	0.009586	0.019879	0.41695	0.969273	0.945587	0.902771	0.846022	0.783237	0.493205
JWC996-E100-v6	Female	167439268	v6_Regions	64059188	64059188	58312218	58186240	0.910287	0.99784	65.8142	60	956	0	0.013118	0.08943	0	0.037265	0.018747	0.026871	0.434819	0.969265	0.941491	0.877383	0.769794	0.636224	0.150008
NTU329-E100-v7	Male	198057733	v7_Regions	99521976	99521976	88005131	87907652	0.884278	0.998892	110.324	96	1511	0	0.013909	0.115313	0	0.036348	0.02349	0.021832	0.426206	0.969265	0.956353	0.931584	0.888982	0.830706	0.476359
ZNT260-E100-v7	Female	82370992	v7_Regions	58327274	58327274	49135196	49070523	0.842405	0.998684	65.3789	60	1081	0	0.014677	0.156665	0	0.038746	0.018493	0.212822	0.312302	0.969261	0.939434	0.873714	0.76773	0.638392	0.14367
TQU082-E100-v7	Female	113781509	v7_Regions	92336506	92336506	75934484	75795040	0.822367	0.998164	96.2513	82	1606	0	0.014392	0.176974	0	0.038591	0.021207	0.196759	0.323547	0.969261	0.939748	0.886048	0.814488	0.7361	0.397308
NBC264-E100-v7	Male	273362509	v7_Regions	106572400	106572400	96827941	96819526	0.908565	0.999913	121.596	103	1527	0	0.013169	0.09108	0	0.034352	0.012166	0.012505	0.475486	0.969261	0.952881	0.927246	0.888321	0.836531	0.517983
AEF784-E100-v7	Female	88310410	v7_Regions	66541208	66541208	55467885	55377868	0.833587	0.998377	81.8064	72	1132	0	0.01515	0.165608	0	0.034885	0.022175	0.153616	0.338169	0.969258	0.940574	0.88541	0.80604	0.713324	0.296616
LYJ862-E100-v8	Female	215922814	v8_Regions	116915398	116915398	102426056	102419656	0.87607	0.999938	134.316	124	3862	0	0.01522	0.123103	0	0.036512	0.009307	0.047675	0.415801	0.969255	0.948949	0.928336	0.903292	0.870735	0.633617
SHV783-E100-v7	Male	164995003	v7_Regions	76701346	76701346	68439599	68418069	0.892287	0.999685	86.3231	78	1189	0	0.014438	0.107336	0	0.04107	0.008752	0.090752	0.377391	0.96924	0.950113	0.912941	0.852122	0.77067	0.325628
CWV287-E100-v7	Female	161042253	v7_Regions	119795154	119795154	100055379	99745133	0.835221	0.996899	118.171	104	1797	0	0.014226	0.164394	0	0.038215	0.019871	0.013488	0.424894	0.969237	0.953621	0.932158	0.89967	0.854783	0.529157
EWM778-E100-v8	Male	204630445	v8_Regions	87290436	87290436	78609221	78602107	0.900548	0.99991	99.4911	93	2274	0	0.013588	0.099119	0	0.037877	0.009125	0.030679	0.456802	0.969231	0.944616	0.918395	0.880699	0.825602	0.449641
WUA939-E100-v7	Female	314125669	v7_Regions	99771132	99771132	92251941	92249489	0.924636	0.999973	115.904	99	2188	0	0.013996	0.075017	0	0.037637	0.010034	0.028656	0.452682	0.969214	0.956506	0.935074	0.899447	0.847777	0.499936
UMX717-E100-v7	Male	143661985	v7_Regions	105622220	105622220	88395008	88297561	0.836898	0.998898	108.119	90	1498	0	0.013592	0.162505	0	0.036152	0.02162	0.019535	0.412214	0.969213	0.946144	0.902017	0.841297	0.771915	0.449077
FAH524-E100-v7	Female	77763621	v7_Regions	65668360	65668360	53598382	53473604	0.816198	0.997672	72.0481	66	1077	0	0.015702	0.183216	0	0.037518	0.018104	0.22972	0.275782	0.96921	0.941812	0.883235	0.793256	0.683722	0.212444
AHE933-E200-v7	Female	78948920	v7_Regions	157797720	157797720	100005416	99638321	0.633757	0.996329	74.0026	58	1139	0	0.015238	0.387435	0	0.045758	0.005793	0.260074	0.166283	0.969202	0.930448	0.846226	0.726612	0.598879	0.241632
RAJ086-E100-v6	Female	122823679	v6_Regions	66833592	66833592	58518061	58473018	0.875579	0.99923	68.5848	61	1201	0	0.014535	0.123871	0	0.037216	0.012568	0.021232	0.413548	0.969199	0.945202	0.886254	0.783251	0.654623	0.172948
XOS913-E100-v7	Male	127305072	v7_Regions	87889574	87889574	74333025	74261611	0.845755	0.999039	90.8758	75	1562	0	0.013812	0.153599	0	0.038419	0.02036	0.029163	0.407135	0.969198	0.932741	0.865226	0.780965	0.693902	0.35181
AUB518-E100-v7	Female	331584529	v7_Regions	79227020	79227020	74675520	74666472	0.942551	0.999879	92.699	78	1486	0	0.013831	0.057224	0	0.034347	0.013752	0.018025	0.49431	0.96919	0.944274	0.898523	0.829318	0.745556	0.350889
BQL396-E100-v7	Female	247663907	v7_Regions	86645988	86645988	79489993	79480385	0.917411	0.999879	100.005	88	1299	0	0.014755	0.082298	0	0.035021	0.010829	0.016089	0.47153	0.969176	0.953411	0.925006	0.87751	0.811647	0.41581
FCC695-E100-v7	Female	311889566	v7_Regions	74407446	74407446	70136483	70108555	0.9426	0.999602	89.5481	80	1135	0	0.014948	0.057187	0	0.034414	0.021355	0.02187	0.464031	0.969172	0.95328	0.922051	0.867316	0.78976	0.344242
SVQ516-E100-v7	Male	309560977	v7_Regions	86825266	86825266	81011443	81007940	0.93304	0.999957	96.3607	82	1618	0	0.012585	0.066725	0	0.034561	0.008931	0.01781	0.50936	0.969166	0.94626	0.904622	0.842837	0.766655	0.383383
VLS819-E100-v7	Male	133354682	v7_Regions	104596012	104596012	86538455	86444702	0.827359	0.998917	106.588	89	1685	0	0.013803	0.171986	0	0.03484	0.018656	0.02236	0.405906	0.969151	0.942098	0.890654	0.823878	0.752164	0.441913
FCO228-E200-v7	Female	273313038	v7_Regions	167208760	167208760	144052774	144034283	0.861515	0.999872	167.818	141	1873	0	0.013996	0.138008	0	0.03351	0.007412	0.016497	0.464082	0.96915	0.954403	0.93337	0.904578	0.868995	0.657951
NKJ335-E100-v7	Female	271547175	v7_Regions	96153192	96153192	88122061	88120080	0.916476	0.999978	118.764	103	2016	0	0.015348	0.08316	0	0.039814	0.007991	0.048632	0.403587	0.969148	0.956911	0.936391	0.903353	0.856539	0.523925
MWW950-E100-v7	Male	122273255	v7_Regions	87869978	87869978	73827819	73739408	0.840194	0.998802	90.703	75	1421	0	0.013923	0.159209	0	0.038746	0.01729	0.026136	0.407845	0.969139	0.932457	0.864996	0.780607	0.693652	0.351779
KJB318-E100-v7	Male	221617357	v7_Regions	102593674	102593674	91585225	91572542	0.892699	0.999862	111.62	96	1245	0	0.013339	0.106927	0	0.033343	0.007008	0.014495	0.476118	0.969133	0.951706	0.921752	0.876088	0.817216	0.479205
FTH662-E100-v8	Male	129886298	v8_Regions	116726044	116726044	94026539	94019039	0.805532	0.99992	121.699	112	2341	0	0.01406	0.193766	0	0.036142	0.009222	0.038427	0.387359	0.969127	0.948141	0.926738	0.898093	0.858547	0.57251
YXF920-E100-v7	Female	249417218	v7_Regions	165565334	165565334	140893532	140879716	0.850984	0.999902	165.507	144	2443	0	0.014355	0.148377	0	0.037181	0.014325	0.07593	0.384223	0.969126	0.960734	0.949556	0.932896	0.909445	0.708697
WAR118-E100-v6	Female	127294441	v6_Regions	50376612	50376612	45708464	45636853	0.907335	0.998433	64.3253	57	1351	0	0.013475	0.092218	0	0.034374	0.013297	0.175548	0.359072	0.969124	0.934171	0.855617	0.736421	0.601861	0.146816
JKF652-E100-v7	Male	654615625	v7_Regions	124631524	124631524	118882942	118879588	0.953875	0.999972	138.634	121	2409	0	0.013826	0.045955	0	0.038755	0.007398	0.063926	0.470221	0.969121	0.960574	0.948671	0.92806	0.89638	0.622068
EAJ397-E100-v7	Male	115484603	v7_Regions	99650848	99650848	80958405	80854312	0.812421	0.998714	98.4377	81	1802	0	0.013858	0.186835	0	0.038539	0.019008	0.026979	0.392861	0.969111	0.945803	0.897425	0.827444	0.746617	0.389311
CCA899-E100-v7	Female	138201367	v7_Regions	52146604	52146604	47528305	47437885	0.911436	0.998098	71.9624	63	970	0	0.015026	0.08807	0	0.034954	0.025962	0.148245	0.3729	0.969104	0.935265	0.86319	0.759949	0.645112	0.21306
TSZ924-E100-v6	Female	149557355	v6_Regions	69061380	69061380	61679115	61534804	0.893106	0.99766	74.1889	68	1100	0	0.014761	0.106586	0	0.035264	0.022197	0.048601	0.399149	0.969102	0.947262	0.903333	0.828515	0.724801	0.21541
PNT595-E100-v7	Female	410030345	v7_Regions	106922676	106922676	100245075	100241918	0.937547	0.999969	126.711	106	2257	0	0.014792	0.062164	0	0.039634	0.00989	0.029154	0.453683	0.969098	0.957322	0.938303	0.906752	0.861458	0.54181
MAJ863-E100-v6	Female	84710162	v6_Regions	95922732	95922732	73292807	73141757	0.764082	0.997939	84.5926	77	1879	0	0.015189	0.235084	0	0.038253	0.008198	0.247352	0.245382	0.969097	0.950614	0.916666	0.859644	0.778282	0.30149
TEB856-E100-v7	Female	204930077	v7_Regions	95115018	95115018	84886093	84777379	0.892457	0.998719	102.512	88	1586	0	0.014553	0.107117	0	0.039093	0.019055	0.013019	0.451914	0.969095	0.953019	0.922958	0.872878	0.805395	0.421222
KJF331-E100-v7	Female	145823406	v7_Regions	53730244	53730244	49078746	48972266	0.913429	0.99783	73.3221	64	955	0	0.015077	0.086131	0	0.035069	0.027243	0.14241	0.382816	0.969092	0.935306	0.864358	0.763886	0.652066	0.225577
LAK598-E100-v7	Female	372861538	v7_Regions	93784610	93784610	88126714	88125384	0.939671	0.999985	112.31	98	2874	0	0.015711	0.060138	0	0.036791	0.008668	0.125441	0.369925	0.969089	0.958103	0.937887	0.902634	0.851207	0.492095
XCU845-E100-v7	Female	156861826	v7_Regions	81445882	81445882	71741547	71629843	0.880849	0.998443	80.9176	72	1640	0	0.014272	0.11873	0	0.040133	0.024304	0.031972	0.443321	0.969084	0.945902	0.898003	0.822028	0.724813	0.279221
XNV581-E100-v7	Female	231140603	v7_Regions	95534716	95534716	86309277	86307894	0.903434	0.999984	113.132	100	2404	0	0.015982	0.096206	0	0.038237	0.007448	0.129584	0.330461	0.969074	0.95636	0.933237	0.896005	0.845064	0.500514
JXS807-E100-v7	Female	281999423	v7_Regions	130931652	130931652	116843744	116832927	0.892403	0.999907	147.389	129	2267	0	0.01287	0.107175	0	0.034596	0.010705	0.011071	0.468719	0.969073	0.958098	0.94705	0.931714	0.908833	0.668746
EQA279-E100-v7	Female	246309519	v7_Regions	104744364	104744364	94355122	94334139	0.900813	0.999778	119.112	104	1791	0	0.015362	0.098768	0	0.040703	0.009639	0.051873	0.420631	0.969066	0.954579	0.930922	0.89442	0.845259	0.526546
JTL907-E100-v7	Male	194124648	v7_Regions	105634766	105634766	92483604	92474696	0.875503	0.999904	114.253	98	1443	0	0.013932	0.124017	0	0.037256	0.008889	0.019328	0.447228	0.969062	0.952734	0.922906	0.877073	0.81883	0.492388
FJL767-E100-v6	Female	126326943	v6_Regions	64641820	64641820	57041682	56953348	0.882427	0.998451	66.6036	61	957	0	0.014747	0.117122	0	0.035686	0.014555	0.019773	0.419079	0.969058	0.944736	0.886828	0.784912	0.653477	0.152392
OLX987-E100-v8	Female	180396414	v8_Regions	91175868	91175868	80566738	80535209	0.883641	0.999609	99.2446	87	1917	0	0.014828	0.115878	0	0.039552	0.008379	0.028617	0.441967	0.969052	0.950987	0.91661	0.862963	0.793568	0.410769
YNJ921-E100-v7	Female	33318947	v7_Regions	82535412	82535412	47421835	47297281	0.574563	0.997373	55.4159	53	747	0	0.014143	0.424075	0	0.031338	0.012719	0.018631	0.282614	0.969049	0.92857	0.838374	0.703085	0.549051	0.06313
FZE615-E100-v7	Male	212246750	v7_Regions	115362070	115362070	101014724	100893152	0.875632	0.998796	120.833	102	1473	0	0.013624	0.12315	0	0.036593	0.027935	0.016128	0.43344	0.969042	0.952906	0.923746	0.879517	0.823787	0.515621
RNF361-E200-v6	Female	33265513	v6_Regions	233164364	233164364	64774249	64543410	0.277805	0.996436	83.5426	75	1910	0	0.012437	0.718189	0	0.022952	0.002441	0.047981	0.117149	0.969036	0.94105	0.891923	0.82244	0.737771	0.30522
HJL699-E100-v7	Male	149587519	v7_Regions	100207516	100207516	85153409	85140584	0.849771	0.999849	104.481	92	1100	0	0.013375	0.149704	0	0.033137	0.006636	0.022837	0.440627	0.969034	0.948025	0.912484	0.860348	0.796153	0.450644
YCK243-E100-v7	Male	391196137	v7_Regions	83202220	83202220	78927294	78911138	0.94862	0.999795	98.4875	84	1316	0	0.013775	0.05117	0	0.035139	0.008838	0.018206	0.492648	0.969029	0.949085	0.911125	0.85147	0.776568	0.395964
PAO512-E100-v8	Female	228726351	v8_Regions	81778102	81778102	74885218	74884085	0.915712	0.999985	99.1467	91	2068	0	0.015112	0.083449	0	0.034578	0.007668	0.047479	0.454504	0.969028	0.959103	0.944424	0.915433	0.86516	0.430363
UFE789-E100-v7	Male	242033490	v7_Regions	85287556	85287556	78194200	78171775	0.91683	0.999713	99.3236	89	1198	0	0.013854	0.08286	0	0.038691	0.010319	0.042947	0.43746	0.969028	0.953653	0.926185	0.880096	0.816245	0.419114
BKJ119-E100-v7	Female	152730772	v7_Regions	101851238	101851238	86611360	86602560	0.850371	0.999898	104.267	88	1717	0	0.014405	0.149003	0	0.037665	0.006524	0.013706	0.44933	0.969027	0.948451	0.909497	0.851624	0.781936	0.430151
NHF081-E100-v7	Female	260068655	v7_Regions	85693450	85693450	79006122	79002221	0.921962	0.999951	101.816	90	1226	0	0.013955	0.077739	0	0.034499	0.008505	0.029258	0.461881	0.96902	0.951209	0.924137	0.880708	0.81926	0.432322
BBX471-E100-v7	Female	194591211	v7_Regions	138509688	138509688	116543676	116539933	0.841412	0.999968	140.984	114	2503	0	0.014185	0.157988	0	0.034576	0.01054	0.014515	0.43553	0.969012	0.947625	0.91193	0.864451	0.811396	0.559495
FBW347-E100-v7	Female	283317045	v7_Regions	87515170	87515170	81091651	81090011	0.926601	0.99998	103.487	89	1816	0	0.014943	0.07313	0	0.036868	0.009866	0.032245	0.450605	0.96901	0.956973	0.931642	0.884533	0.817583	0.422562
BON029-E100-v7	Male	154978906	v7_Regions	166827252	166827252	129928056	125648522	0.778818	0.967062	147.902	120	2669	0	0.012994	0.224365	0	0.034478	0.018408	0.013093	0.395341	0.96901	0.951457	0.922811	0.883015	0.83496	0.586185
QXE210-E100-v7	Male	229951369	v7_Regions	98681738	98681738	88812161	88804224	0.899986	0.999911	111.787	95	1351	0	0.012837	0.099643	0	0.034431	0.010673	0.021218	0.463956	0.969	0.947541	0.913047	0.86364	0.802171	0.471251
MHU558-E100-v7	Female	168010760	v7_Regions	86821796	86821796	76514320	76465919	0.88128	0.999367	91.4696	77	2212	0	0.014672	0.118248	0	0.039042	0.011828	0.024665	0.448494	0.968996	0.941095	0.885311	0.809012	0.723564	0.359682
YHZ492-E100-v7	Male	137747193	v7_Regions	110275988	110275988	90900884	90711540	0.824304	0.997917	107.45	89	1371	0	0.013495	0.173455	0	0.034806	0.02519	0.016008	0.414139	0.968991	0.944832	0.900828	0.839994	0.769032	0.439598
OJQ926-E100-v7	Female	310505578	v7_Regions	124610760	124610760	112904354	112901857	0.906056	0.999978	147.965	128	2406	0	0.014608	0.093572	0	0.037734	0.009189	0.031151	0.425662	0.968981	0.960635	0.949751	0.932544	0.906078	0.659956
EYW967-E100-v7	Female	123914979	v7_Regions	97793334	97793334	80813239	80736269	0.826368	0.999048	101.848	88	1646	0	0.014925	0.172909	0	0.036518	0.019247	0.030436	0.387029	0.968976	0.951308	0.917304	0.864152	0.79571	0.423263
YFK220-E100-v7	Female	112317681	v7_Regions	94511252	94511252	77167279	77032420	0.816488	0.998252	106.622	90	2179	0	0.013467	0.182628	0	0.033752	0.020632	0.13844	0.362654	0.968973	0.938944	0.889055	0.825047	0.755476	0.448461
KYH274-E100-v7	Female	142135283	v7_Regions	115499686	115499686	94932025	94785836	0.821925	0.99846	125.91	108	1705	0	0.015536	0.177583	0	0.033141	0.016396	0.042104	0.356154	0.968973	0.955643	0.934099	0.899892	0.853631	0.549943
YRJ944-E100-v8	Male	311630698	v8_Regions	91611106	91611106	85193983	85181207	0.929953	0.99985	104.699	88	1530	0	0.012874	0.069779	0	0.035442	0.013359	0.015489	0.492542	0.968972	0.947015	0.909348	0.853276	0.784446	0.426505
COE912-E100-v7	Male	197289908	v7_Regions	111158646	111158646	96873807	96865049	0.871491	0.99991	114.712	99	1444	0	0.012916	0.128043	0	0.033278	0.010283	0.010122	0.474824	0.968965	0.952193	0.926263	0.886017	0.832297	0.499024
WMT142-E100-v7	Male	146695029	v7_Regions	98062672	98062672	83373109	83250090	0.850202	0.998524	96.7564	83	1846	0	0.013564	0.14928	0	0.038616	0.020406	0.010524	0.442403	0.968964	0.949106	0.913452	0.857093	0.782861	0.386868
YXM589-E100-v6	Female	149051685	v6_Regions	66115884	66115884	59311562	59159816	0.897085	0.997442	71.8517	66	878	0	0.013885	0.102581	0	0.03528	0.023628	0.045896	0.399752	0.968959	0.943608	0.890963	0.804808	0.692937	0.200492
BVF555-E100-v7	Male	158697054	v7_Regions	80193788	80193788	70869869	70765797	0.883733	0.998532	79.4813	69	1571	0	0.013362	0.115785	0	0.04131	0.023385	0.035529	0.443487	0.968955	0.938384	0.880185	0.795547	0.695991	0.271388
KNP312-E100-v7	Female	173997500	v7_Regions	96162950	96162950	84026453	83878829	0.873792	0.998243	97.2228	84	1654	0	0.014208	0.125754	0	0.037821	0.023005	0.011159	0.455046	0.968955	0.949808	0.91376	0.856078	0.781008	0.389064
OBZ528-E100-v7	Female	177537675	v7_Regions	96088642	96088642	84193110	84056544	0.876203	0.998378	97.3465	83	1376	0	0.014341	0.123345	0	0.039104	0.022373	0.010067	0.457287	0.968955	0.949364	0.911638	0.852015	0.776614	0.387631
KAH067-E100-v7	Female	243482270	v7_Regions	110445242	110445242	98813524	98794547	0.894683	0.999808	121.014	102	1644	0	0.013546	0.104919	0	0.036107	0.009569	0.011038	0.480333	0.968938	0.952927	0.926508	0.886532	0.83453	0.517302
TTT392-E100-v7	Male	138442096	v7_Regions	95614882	95614882	80853497	80846983	0.845616	0.999919	101.524	85	1395	0	0.014042	0.153771	0	0.035706	0.009594	0.01889	0.421937	0.968933	0.942212	0.891112	0.822872	0.747059	0.414098
XME378-E100-v7	Male	287151131	v7_Regions	88658196	88658196	82152910	82145909	0.926625	0.999915	105.127	92	1769	0	0.014005	0.073086	0	0.03666	0.010856	0.01907	0.462025	0.968932	0.956346	0.933663	0.893243	0.834795	0.447714
ATK199-E100-v7	Female	170674835	v7_Regions	91527602	91527602	80284030	80277132	0.877156	0.999914	98.5409	83	1554	0	0.014405	0.122368	0	0.03529	0.009222	0.014829	0.456658	0.96893	0.945428	0.89991	0.834714	0.758397	0.399204
KQV568-E200-v7	Male	246230896	v7_Regions	130144788	130144788	114366765	114353111	0.878766	0.999881	128.737	104	2289	0	0.012543	0.120769	0	0.035675	0.017263	0.004245	0.49279	0.968928	0.948931	0.91571	0.869317	0.813931	0.524913
LFM530-E100-v7	Male	48985733	v7_Regions	69143540	69143540	49638282	49563526	0.717902	0.998494	66.2651	62	1201	0	0.01332	0.280583	0	0.033704	0.016127	0.13794	0.30904	0.968927	0.93812	0.875925	0.779061	0.659056	0.157672
FYO274-E100-v7	Female	346872525	v7_Regions	93640482	93640482	87595550	87590536	0.935445	0.999943	111.813	96	1809	0	0.014907	0.064266	0	0.040313	0.00861	0.032676	0.44533	0.968923	0.957433	0.936223	0.897926	0.842078	0.474722
KCB571-E100-v7	Female	225636042	v7_Regions	97139236	97139236	87396382	87240235	0.899702	0.998213	101.134	86	1512	0	0.014198	0.099967	0	0.038716	0.028399	0.020865	0.454165	0.968917	0.943682	0.899975	0.838685	0.765986	0.415272
MZF195-E100-v7	Male	213661495	v7_Regions	94754636	94754636	84983368	84967023	0.896878	0.999808	99.2854	82	1575	0	0.013412	0.102721	0	0.039707	0.011408	0.011571	0.477502	0.968912	0.940456	0.887628	0.816623	0.738123	0.394901
FWR954-E100-v7	Female	274317578	v7_Regions	94121732	94121732	86489826	86476422	0.918915	0.999845	111.567	100	1621	0	0.014861	0.080793	0	0.034313	0.011676	0.019067	0.4596	0.968911	0.959314	0.944218	0.916748	0.871801	0.502777
FCX313-E100-v7	Male	271597653	v7_Regions	136143332	136143332	120419375	120365750	0.884504	0.999555	139.316	106	4407	0	0.013008	0.115085	0	0.035467	0.013502	0.006556	0.488648	0.968908	0.951609	0.921071	0.876127	0.820632	0.530551
LLU603-E100-v7	Male	257581302	v7_Regions	86844216	86844216	79915540	79895935	0.920217	0.999755	96.5855	83	1249	0	0.013302	0.079473	0	0.036393	0.013738	0.011954	0.49502	0.968906	0.951942	0.918348	0.861538	0.786058	0.382046
XAT971-E100-v7	Male	206591668	v7_Regions	95644148	95644148	85380528	85358877	0.89269	0.999746	98.8697	83	1208	0	0.012769	0.106915	0	0.036372	0.011817	0.007327	0.499822	0.968903	0.944163	0.897924	0.831891	0.754943	0.398224
BFV907-E100-v7	Male	114965229	v7_Regions	96521902	96521902	78824425	78819366	0.816648	0.999936	96.3359	80	1850	0	0.013734	0.182708	0	0.036437	0.007983	0.020905	0.413425	0.968892	0.945497	0.897118	0.825885	0.74315	0.379644
SFP550-E100-v7	Female	133543255	v7_Regions	81238190	81238190	70054725	69939151	0.862337	0.99835	81.7685	69	1228	0	0.014125	0.137163	0	0.035703	0.027481	0.011349	0.442484	0.968881	0.937695	0.877922	0.792549	0.693228	0.283236
NLZ159-E100-v7	Male	197324332	v7_Regions	90660422	90660422	81000654	80990452	0.893451	0.999874	98.4051	84	1398	0	0.013279	0.106142	0	0.034357	0.009627	0.010802	0.481246	0.968881	0.949	0.91077	0.850312	0.7747	0.395385
QOP226-E100-v7	Female	282399116	v7_Regions	97817016	97817016	89813774	89810154	0.918181	0.99996	115.833	103	1986	0	0.015559	0.08154	0	0.036801	0.006515	0.117458	0.359418	0.968879	0.958605	0.941218	0.910775	0.865582	0.520909
BKL810-E100-v7	Female	278532133	v7_Regions	83952418	83952418	77932414	77931374	0.928293	0.999987	103.957	91	2304	0	0.015904	0.071423	0	0.039969	0.008199	0.123186	0.341122	0.968877	0.951647	0.918869	0.869709	0.806637	0.440653
JSU762-E100-v7	Male	238181296	v7_Regions	106227530	106227530	95213208	95184426	0.896314	0.999698	125.007	111	1864	0	0.014309	0.103288	0	0.038594	0.009714	0.037711	0.415125	0.968875	0.958158	0.942466	0.916849	0.878666	0.571749
PCO328-E100-v8	Female	313493503	v8_Regions	97268478	97268478	90098740	90096231	0.926289	0.999972	113.074	106	2977	0	0.014419	0.07343	0	0.034714	0.01075	0.018435	0.490883	0.968873	0.949548	0.927574	0.897805	0.857705	0.545597
NWJ450-E100-v7	Female	216059556	v7_Regions	108078916	108078916	95622634	95614341	0.884748	0.999913	119.007	103	1727	0	0.014571	0.114816	0	0.036886	0.00872	0.017719	0.452003	0.968873	0.954795	0.930238	0.890869	0.838848	0.521184
ECV679-E100-v8	Male	229644117	v8_Regions	86928914	86928914	79197833	79196291	0.911064	0.999981	109.227	105	2766	0	0.016144	0.088523	0	0.042464	0.00974	0.036099	0.423304	0.968868	0.952873	0.932565	0.907049	0.872383	0.542751
BFT538-E100-v7	Female	317682870	v7_Regions	131748726	131748726	118983552	118961739	0.90311	0.999817	147.188	129	1923	0	0.014323	0.096527	0	0.033168	0.007776	0.012591	0.478158	0.968859	0.959861	0.948872	0.932801	0.908268	0.667545
OWS306-E100-v7	Female	134277910	v7_Regions	84908926	84908926	72837785	72629755	0.857834	0.997144	104.221	92	1558	0	0.014428	0.140529	0	0.034548	0.022995	0.159385	0.353951	0.968856	0.954688	0.928435	0.884407	0.823578	0.447097
COT861-E100-v7	Male	208515014	v7_Regions	98122198	98122198	87432412	87418936	0.891056	0.999846	111.467	95	1295	0	0.01355	0.108518	0	0.03587	0.010488	0.02639	0.447584	0.968854	0.950344	0.917387	0.868307	0.807456	0.475403
OKJ474-E100-v7	Female	268392318	v7_Regions	95590796	95590796	87560839	87541938	0.915997	0.999784	102.917	86	1574	0	0.01361	0.083636	0	0.0344	0.015381	0.006435	0.507121	0.968853	0.946407	0.905268	0.844949	0.773052	0.419015
MNA515-E100-v7	Female	188911592	v7_Regions	97212982	97212982	85713441	85688071	0.881708	0.999704	108.788	97	1455	0	0.015569	0.117862	0	0.037682	0.009369	0.038624	0.423985	0.96885	0.957018	0.936621	0.901129	0.849201	0.482282
QNJ775-E100-v7	Female	292566362	v7_Regions	103164188	103164188	94580048	94571199	0.916791	0.999906	121.15	106	1710	0	0.015127	0.082909	0	0.0355	0.010236	0.019611	0.457103	0.968847	0.957953	0.941054	0.912018	0.868866	0.541794
