## Supplemental Data 1 for "Pharmacogenomic Variants in the Russian Population: A Retrospective Analysis of 6102 Exomes" (part 2 of 2)

### Sheet: Лист1 (continued)
ID	gender	els	bait_set	total_reads	pf_reads	pf_unique_reads	pf_uq_reads_aligned	pct_pf_uq_reads	pct_pf_uq_reads_aligned	mean_target_coverage	median_target_coverage	max_target_coverage	min_target_coverage	zero_cvg_targets_pct	pct_exc_dupe	pct_exc_adapter	pct_exc_mapq	pct_exc_baseq	pct_exc_overlap	pct_exc_off_target	pct_target_bases_10x	pct_target_bases_20x	pct_target_bases_30x	pct_target_bases_40x	pct_target_bases_50x	pct_target_bases_100x
FZP999-E200-v7	Male	136132048	v7_Regions	158320726	158320726	120056104	120032834	0.758309	0.999806	127.085	110	1618	0	0.014313	0.242822	0	0.040965	0.003791	0.216316	0.223685	0.968847	0.949296	0.919005	0.878742	0.830467	0.555594
TLE305-E100-v7	Female	200490808	v7_Regions	97915960	97915960	86881910	86717374	0.887311	0.998106	100.104	86	1831	0	0.014304	0.112372	0	0.039585	0.022978	0.024792	0.449023	0.96884	0.942742	0.896396	0.832909	0.759656	0.415384
ERM801-E100-v7	Female	237917696	v7_Regions	70176518	70176518	65245265	65229514	0.929731	0.999759	81.9377	73	1136	0	0.014897	0.069992	0	0.034935	0.023236	0.014506	0.46838	0.968837	0.951076	0.912578	0.842296	0.746723	0.278054
FKJ881-E100-v7	Female	287751446	v7_Regions	83031248	83031248	77318920	77315903	0.931203	0.999961	100.094	87	1630	0	0.015104	0.068558	0	0.035802	0.008198	0.040224	0.442136	0.968832	0.956596	0.929796	0.880333	0.810954	0.407214
TXQ448-E100-v8	Female	164279396	v8_Regions	94265812	94265812	81949541	81942182	0.869345	0.99991	109.769	104	3462	0	0.016233	0.129632	0	0.038939	0.007326	0.10793	0.345169	0.968825	0.950163	0.929344	0.901231	0.862645	0.535535
AAC024-E100-v7	Female	227189440	v7_Regions	99422898	99422898	89296683	89272807	0.89815	0.999733	111.686	99	1378	0	0.014787	0.101456	0	0.036222	0.011446	0.014666	0.458578	0.968814	0.956273	0.936654	0.903631	0.854649	0.495976
LJK207-E100-v7	Female	74474975	v7_Regions	91888026	91888026	68606465	68511232	0.746631	0.998612	89.8817	77	1581	0	0.015569	0.252505	0	0.034505	0.015673	0.05194	0.312525	0.968813	0.946268	0.898721	0.827266	0.741479	0.34447
PXK602-E100-v7	Male	173784924	v7_Regions	100340630	100340630	87163257	87049739	0.868674	0.998698	103.133	89	1532	0	0.013624	0.130855	0	0.039578	0.021195	0.016799	0.438755	0.968808	0.951543	0.920386	0.870241	0.803981	0.430037
UPX349-E100-v7	Female	201775320	v7_Regions	112490876	112490876	98175180	98076031	0.872739	0.99899	119.572	102	1876	0	0.01493	0.126792	0	0.035625	0.018178	0.016412	0.438447	0.968805	0.953142	0.92435	0.880507	0.824931	0.512766
OWH807-E100-v7	Male	201939987	v7_Regions	102069220	102069220	90192887	90185329	0.883644	0.999916	111.01	96	1416	0	0.013817	0.115901	0	0.037032	0.008967	0.01469	0.458146	0.968802	0.951844	0.92094	0.873219	0.812078	0.475934
SUO193-E100-v7	Male	229675086	v7_Regions	85552076	85552076	78055012	78032849	0.912368	0.999716	95.3343	83	1150	0	0.01367	0.087311	0	0.038646	0.011961	0.019596	0.471465	0.968798	0.949258	0.91302	0.854894	0.779392	0.382252
VVM747-E100-v7	Male	155536658	v7_Regions	108440810	108440810	91557697	91550252	0.84431	0.999919	112.549	93	1727	0	0.013665	0.155069	0	0.034859	0.009635	0.015809	0.432658	0.968795	0.943704	0.897412	0.835574	0.767591	0.46515
YCM888-E100-v7	Female	312566377	v7_Regions	99186502	99186502	91717441	91714352	0.924697	0.999966	117.562	100	1856	0	0.014994	0.075022	0	0.036454	0.008542	0.042814	0.438947	0.968788	0.958376	0.938973	0.903672	0.852102	0.506119
VMW890-E100-v7	Female	71357684	v7_Regions	57680390	57680390	47466103	47395195	0.822916	0.998506	58.4967	55	675	0	0.01532	0.176388	0	0.037196	0.022505	0.03155	0.383928	0.96878	0.940029	0.867865	0.743674	0.588793	0.077277
HRZ614-E100-v7	Female	105175563	v7_Regions	103878958	103878958	82000996	81906156	0.78939	0.998843	101.84	86	2522	0	0.014874	0.209782	0	0.037586	0.015563	0.046315	0.357571	0.968778	0.949494	0.910084	0.849622	0.775943	0.417748
RWM030-E100-v7	Female	320619482	v7_Regions	98277068	98277068	91116243	91114575	0.927136	0.999982	118.463	100	2306	0	0.014957	0.072614	0	0.036219	0.01112	0.048937	0.429766	0.968778	0.958022	0.937823	0.901371	0.848669	0.504763
NOB298-E100-v7	Female	88940420	v7_Regions	91780724	91780724	71737643	71604929	0.78162	0.99815	87.7644	75	1801	0	0.014511	0.217167	0	0.034299	0.026019	0.027997	0.367403	0.968775	0.945298	0.894941	0.819028	0.729412	0.331617
ONQ098-E100-v7	Male	338467148	v7_Regions	74368282	74368282	70428487	70426883	0.947023	0.999977	91.2161	79	1713	0	0.014198	0.052773	0	0.036691	0.010685	0.043326	0.451973	0.968768	0.951556	0.912621	0.847884	0.76448	0.349815
LWT108-E100-v7	Female	271987282	v7_Regions	86504104	86504104	79976445	79975044	0.924539	0.999982	104.913	89	2178	0	0.015619	0.075204	0	0.036135	0.009983	0.058988	0.415875	0.968768	0.955998	0.928492	0.879206	0.812048	0.428108
EFV748-E100-v7	Male	108741902	v7_Regions	85420794	85420794	70653662	70591377	0.827125	0.999118	84.4249	70	1285	0	0.013743	0.172182	0	0.036173	0.022064	0.018997	0.414729	0.968765	0.927979	0.8529	0.76059	0.667795	0.315011
TRP965-E100-v7	Female	178252913	v7_Regions	93933296	93933296	82579596	82459238	0.87913	0.998543	96.9423	84	1630	0	0.014387	0.120454	0	0.03874	0.023622	0.014773	0.447981	0.968757	0.950741	0.916118	0.859842	0.785576	0.388199
ONP431-E100-v7	Female	238791119	v7_Regions	105035176	105035176	94286059	94275376	0.897662	0.999887	110.238	95	1513	0	0.013228	0.101943	0	0.034332	0.01209	0.007398	0.494938	0.968749	0.949892	0.919021	0.872719	0.813715	0.470932
BYF647-E100-v8	Female	227077502	v8_Regions	95858386	95858386	86417783	86415834	0.901515	0.999977	118.884	109	2827	0	0.015662	0.098053	0	0.04019	0.009213	0.048224	0.4095	0.968748	0.945913	0.917623	0.883459	0.842466	0.556466
TKY314-E100-v8	Female	82292384	v8_Regions	72097276	72097276	58382197	58373525	0.80977	0.999851	75.8703	72	1407	0	0.01549	0.189531	0	0.033435	0.008538	0.020908	0.409417	0.968742	0.947175	0.906102	0.837973	0.744463	0.239312
LUS855-E100-v6	Female	142791117	v6_Regions	73012286	73012286	64436269	64341718	0.88254	0.998533	76.9823	71	1174	0	0.015095	0.11705	0	0.035209	0.019149	0.049955	0.398073	0.96874	0.947952	0.908195	0.841144	0.746756	0.242212
SQL893-E100-v7	Female	249816276	v7_Regions	100594556	100594556	91112937	91099917	0.905744	0.999857	107.779	93	1346	0	0.013812	0.093896	0	0.034006	0.012567	0.006193	0.496763	0.968737	0.953266	0.927647	0.885632	0.82739	0.458657
PBF014-E100-v7	Female	187346606	v7_Regions	117945886	117945886	101191289	101103205	0.857947	0.99913	121.825	104	1512	0	0.014828	0.141558	0	0.033908	0.018244	0.01311	0.438916	0.968737	0.952395	0.922471	0.877797	0.8221	0.521834
WYY432-E100-v7	Male	197652206	v7_Regions	98269810	98269810	87005786	86897754	0.885377	0.998758	104.615	89	1642	0	0.013509	0.114219	0	0.035862	0.021694	0.014211	0.448713	0.968733	0.947753	0.907743	0.849088	0.779032	0.433931
AUH911-E100-v7	Female	119480104	v7_Regions	109272580	109272580	87716504	87619869	0.802731	0.998898	108.435	90	1689	0	0.014166	0.1966	0	0.033934	0.019166	0.022176	0.390723	0.968731	0.942897	0.89461	0.831545	0.762769	0.450603
JUW395-E100-v7	Male	117641417	v7_Regions	98537406	98537406	80525524	80400821	0.817208	0.998451	105.393	91	1606	0	0.014879	0.182173	0	0.03309	0.018769	0.029851	0.3687	0.96873	0.951225	0.919488	0.86992	0.805416	0.44346
YNL393-E100-v7	Male	182246676	v7_Regions	101717758	101717758	88757623	88748299	0.872587	0.999895	109.524	95	1351	0	0.013684	0.126883	0	0.03685	0.010139	0.039748	0.421158	0.968729	0.954574	0.929303	0.887438	0.829869	0.470843
FLW094-E100-v7	Female	167158674	v7_Regions	74672324	74672324	66921348	66909756	0.8962	0.999827	79.9133	70	1051	0	0.014107	0.103424	0	0.033985	0.013327	0.008138	0.484915	0.968705	0.942811	0.891653	0.810758	0.710514	0.26976
PAR180-E200-v6	Female	39773005	v6_Regions	138763582	138763582	65822495	65631984	0.47435	0.997106	83.5955	78	1345	0	0.013105	0.524015	0	0.027129	0.00395	0.103646	0.187412	0.968703	0.942668	0.897577	0.834556	0.756325	0.318124
XNE700-E100-v7	Male	255786809	v7_Regions	116820868	116820868	104438561	104408555	0.894006	0.999713	115.955	94	1752	0	0.012764	0.10562	0	0.039373	0.014968	0.007055	0.488291	0.968702	0.942895	0.898713	0.84016	0.774554	0.471312
CNK270-E100-v7	Male	329614420	v7_Regions	107028174	107028174	98790257	98769185	0.92303	0.999787	128.467	114	1950	0	0.013872	0.076663	0	0.035121	0.011726	0.022174	0.450959	0.968702	0.959823	0.947659	0.927167	0.894404	0.592415
ELX496-E100-v7	Female	192908248	v7_Regions	97991432	97991432	86536939	86527126	0.883107	0.999887	106.815	90	1720	0	0.013656	0.116451	0	0.033951	0.01147	0.013417	0.46863	0.968697	0.948388	0.912359	0.858027	0.791435	0.444025
PNL223-E100-v6	Female	156287180	v6_Regions	44826584	44826584	41760852	41743509	0.931609	0.999585	66.7432	61	846	0	0.013402	0.067869	0	0.031589	0.015665	0.234474	0.365217	0.968695	0.944328	0.88616	0.782918	0.653517	0.155238
QHR135-E100-v7	Female	182028782	v7_Regions	96879032	96879032	85046995	84810365	0.877868	0.997218	102.318	88	1993	0	0.014704	0.121878	0	0.038302	0.019199	0.016813	0.440734	0.968671	0.951444	0.918942	0.866971	0.798703	0.422146
TRF363-E100-v7	Female	151584373	v7_Regions	85414738	85414738	74444838	74340975	0.871569	0.998605	92.7728	80	1519	0	0.014865	0.127961	0	0.038406	0.017553	0.029448	0.413682	0.968669	0.942532	0.894325	0.825739	0.745027	0.365685
EBW162-E100-v7	Female	306953153	v7_Regions	114308190	114308190	104295813	104284142	0.912409	0.999888	129.933	113	1787	0	0.014254	0.087232	0	0.037151	0.010848	0.046223	0.434746	0.968669	0.958357	0.943646	0.918841	0.881332	0.580988
TNR299-E100-v7	Female	136552589	v7_Regions	48245302	48245302	44225718	44127542	0.916684	0.99778	66.6926	58	986	0	0.015228	0.082817	0	0.035704	0.025829	0.147695	0.377182	0.968668	0.930151	0.845732	0.728936	0.603651	0.173633
AYC898-E100-v7	Female	197852914	v7_Regions	106413260	106413260	93305821	93297790	0.876825	0.999914	113.444	99	1526	0	0.014015	0.122745	0	0.032312	0.009358	0.012463	0.468281	0.968664	0.952811	0.927348	0.888105	0.835063	0.498439
MSC861-E100-v7	Male	195032311	v7_Regions	93148632	93148632	82860963	82845129	0.889556	0.999809	95.7346	80	1228	0	0.012437	0.110021	0	0.034842	0.012229	0.006909	0.500254	0.968663	0.93952	0.88643	0.814303	0.733443	0.379512
LJR613-E100-v6	Female	74196151	v6_Regions	74339614	74339614	58496660	58413240	0.786884	0.998574	73.7339	66	1528	0	0.014251	0.211942	0	0.037161	0.010537	0.227767	0.259721	0.968662	0.943974	0.893805	0.810298	0.700151	0.212223
UCF502-E100-v7	Male	190821748	v7_Regions	86313364	86313364	77255011	77117313	0.895053	0.998218	89.2028	76	1497	0	0.013564	0.104645	0	0.041497	0.022523	0.020313	0.456031	0.968657	0.937183	0.880675	0.803547	0.717472	0.345773
VSX465-E100-v6	Female	141329417	v6_Regions	63050496	63050496	56528682	56388280	0.896562	0.997516	67.5668	61	1097	0	0.013105	0.103061	0	0.036477	0.025432	0.042649	0.405169	0.968652	0.93938	0.875903	0.773848	0.648585	0.166708
TKC937-E100-v7	Female	68843565	v7_Regions	66300902	66300902	52643080	52575532	0.794002	0.998717	71.7587	66	1403	0	0.014695	0.204842	0	0.035229	0.017989	0.160055	0.330348	0.968652	0.941187	0.888416	0.803917	0.695465	0.204953
USP897-E100-v7	Male	251115655	v7_Regions	83511006	83511006	76936157	76926804	0.92127	0.999878	91.0814	78	1266	0	0.01349	0.078419	0	0.036472	0.012376	0.012774	0.49356	0.968644	0.942843	0.895258	0.825904	0.74258	0.352091
CQQ319-E100-v7	Male	102167299	v7_Regions	92591820	92591820	74457353	74442745	0.804146	0.999804	91.239	79	1453	0	0.01378	0.195076	0	0.037521	0.008065	0.032566	0.39584	0.968643	0.943702	0.894472	0.824659	0.743503	0.365455
XSU362-E100-v7	Female	226260541	v7_Regions	93223866	93223866	84245560	84222692	0.903691	0.999729	101.852	87	1431	0	0.014553	0.09594	0	0.036599	0.01196	0.016239	0.475565	0.968639	0.947349	0.910004	0.854883	0.785815	0.419877
QZS308-E100-v7	Female	179857873	v7_Regions	119123600	119123600	101407961	101383771	0.851284	0.999761	119.555	101	1587	0	0.013435	0.148132	0	0.033962	0.011061	0.01218	0.466805	0.968637	0.950263	0.919491	0.874504	0.818733	0.510387
UPB926-E100-v7	Female	241959276	v7_Regions	95579518	95579518	86726055	86554310	0.907371	0.99802	99.7337	85	1680	0	0.014401	0.092332	0	0.041773	0.022859	0.025818	0.458805	0.968635	0.944325	0.901437	0.840632	0.767795	0.407341
XTT741-E100-v7	Male	258373499	v7_Regions	78882552	78882552	73153050	73129897	0.927367	0.999683	89.4443	77	1376	0	0.014061	0.07237	0	0.040921	0.011714	0.02167	0.475764	0.968633	0.946095	0.902375	0.83421	0.748942	0.340406
HHC259-E100-v8	Male	170129560	v8_Regions	89147362	89147362	78425692	78422698	0.879731	0.999962	117.569	117	2290	0	0.013745	0.119694	0	0.03918	0.017704	0.06035	0.393753	0.968633	0.940403	0.906917	0.872188	0.836587	0.607739
VYT164-E100-v7	Female	195642509	v7_Regions	84214856	84214856	75769370	75744695	0.899715	0.999674	93.9548	83	1319	0	0.014677	0.099915	0	0.035057	0.011545	0.014678	0.463692	0.968632	0.950553	0.916749	0.861327	0.787368	0.375962
LME320-E100-v7	Female	219854098	v7_Regions	100359892	100359892	89730288	89711170	0.894085	0.999787	110.799	96	1696	0	0.014649	0.10549	0	0.036225	0.009326	0.017295	0.46436	0.968627	0.955125	0.931808	0.892826	0.837483	0.478043
YPK358-E100-v8	Female	271366612	v8_Regions	90850152	90850152	83653802	83648949	0.920789	0.999942	105.265	97	2656	0	0.014542	0.078922	0	0.033398	0.01291	0.024995	0.477444	0.968618	0.946136	0.920961	0.884667	0.833321	0.483168
FRR540-E100-v7	Male	295816945	v7_Regions	85708496	85708496	79788634	79781401	0.93093	0.999909	96.8777	82	1390	0	0.013688	0.068797	0	0.0362	0.018383	0.009598	0.489117	0.968606	0.946886	0.903178	0.837236	0.757419	0.382147
VQY776-E100-v7	Female	323190131	v7_Regions	108751726	108751726	100090997	100065368	0.920362	0.999744	130.702	117	1707	0	0.015146	0.079312	0	0.037321	0.010256	0.030899	0.438372	0.968605	0.959733	0.948469	0.930228	0.901196	0.615312
CXA715-E100-v7	Male	75557262	v7_Regions	70003010	70003010	56049249	55982293	0.800669	0.998805	75.4926	69	1408	0	0.013711	0.198245	0	0.036275	0.016822	0.178354	0.319736	0.968604	0.938976	0.883684	0.801654	0.701207	0.245071
AUH497-E100-v7	Female	283744802	v7_Regions	104493178	104493178	95435775	95424283	0.913321	0.99988	113.261	95	1972	0	0.014102	0.086339	0	0.034547	0.013082	0.007175	0.494766	0.968604	0.949964	0.919026	0.872405	0.813283	0.474172
NSN015-E100-v7	Female	239267798	v7_Regions	119249458	119249458	105551875	105541022	0.885135	0.999897	132.215	116	1890	0	0.014704	0.114422	0	0.03518	0.008343	0.015688	0.453929	0.968596	0.958879	0.944609	0.920788	0.885226	0.595604
EEH270-E100-v7	Male	112011415	v7_Regions	114395592	114395592	89605835	89500100	0.783298	0.99882	115.237	98	1323	0	0.014603	0.215455	0	0.034856	0.019247	0.052375	0.334158	0.968595	0.952169	0.923022	0.878073	0.820046	0.490434
MPL197-E100-v7	Female	228444765	v7_Regions	102104646	102104646	91499773	91484272	0.896137	0.999831	115.45	101	1417	0	0.014667	0.103499	0	0.033671	0.009409	0.029861	0.447176	0.968592	0.954123	0.930878	0.893642	0.843118	0.512072
ZJV169-E100-v7	Male	337494915	v7_Regions	68141340	68141340	64812098	64794097	0.951142	0.999722	81.8864	73	1092	0	0.014084	0.048658	0	0.036713	0.025541	0.021171	0.467637	0.968588	0.948522	0.906699	0.835612	0.740842	0.282679
VOK217-E100-v7	Female	317325325	v7_Regions	111218926	111218926	102018646	102016847	0.917278	0.999982	133.632	113	2380	0	0.015109	0.082446	0	0.033692	0.010128	0.056405	0.417249	0.968585	0.959535	0.944602	0.918022	0.877794	0.578992
PSP064-E100-v7	Male	251424914	v7_Regions	101266302	101266302	91720575	91717470	0.905736	0.999966	113.135	99	2386	0	0.014943	0.093909	0	0.042235	0.007643	0.13259	0.347856	0.968578	0.954582	0.92938	0.889751	0.83667	0.494197
NWZ481-E100-v7	Male	257253440	v7_Regions	96971978	96971978	88380444	88370791	0.911402	0.999891	102.661	88	1244	0	0.013155	0.088258	0	0.036819	0.012946	0.010693	0.495613	0.968573	0.947544	0.910953	0.855694	0.786594	0.423233
MWJ702-E100-v7	Male	167672196	v7_Regions	94879624	94879624	82638840	82626521	0.870986	0.999851	104.921	93	1429	0	0.01384	0.128518	0	0.036359	0.010588	0.024856	0.431711	0.96857	0.951272	0.922169	0.876976	0.816876	0.454186
VXS359-E100-v7	Male	205419844	v7_Regions	103042192	103042192	91136296	91131918	0.884456	0.999952	104.302	87	2114	0	0.013458	0.115106	0	0.039164	0.012856	0.014722	0.466443	0.968557	0.947392	0.9059	0.844548	0.771962	0.424787
OFQ696-E100-v7	Male	190446739	v7_Regions	95546330	95546330	84505429	84394230	0.884445	0.998684	105.483	92	1369	0	0.014116	0.11517	0	0.037412	0.022814	0.025616	0.423628	0.968552	0.953077	0.923369	0.875757	0.812779	0.451592
UHU290-E100-v8	Male	149130404	v8_Regions	81985724	81985724	71683354	71668200	0.874339	0.999789	91.5411	84	2860	0	0.015131	0.125202	0	0.041072	0.008863	0.047465	0.418464	0.968551	0.939314	0.895404	0.836485	0.765705	0.385604
EPT471-E100-v7	Male	235498313	v7_Regions	83084686	83084686	76168455	76159081	0.916757	0.999877	95.0266	83	1376	0	0.013881	0.082909	0	0.036731	0.01134	0.015578	0.472869	0.968549	0.94962	0.914295	0.857207	0.782415	0.380133
ZAM797-E100-v7	Female	260869288	v7_Regions	101685476	101685476	92387522	92372896	0.908562	0.999842	115.746	99	1488	0	0.014474	0.091099	0	0.035554	0.005807	0.02596	0.462731	0.968535	0.950214	0.919848	0.87489	0.818079	0.498035
AKO477-E100-v7	Male	191047222	v7_Regions	93165444	93165444	82676962	82660095	0.887421	0.999796	103.685	90	1243	0	0.013707	0.112141	0	0.034514	0.010431	0.017862	0.461543	0.968534	0.954298	0.927727	0.881198	0.816569	0.43453
HQF789-E100-v7	Female	236155022	v7_Regions	104424336	104424336	93685527	93675148	0.897162	0.999889	114.272	99	1525	0	0.014341	0.102462	0	0.035558	0.010528	0.014759	0.468984	0.968526	0.953028	0.927298	0.887408	0.833263	0.499238
THQ494-E100-v7	Female	187977138	v7_Regions	109896104	109896104	95291377	95266709	0.867104	0.999741	111.745	95	1466	0	0.013826	0.132377	0	0.034678	0.011492	0.006876	0.476204	0.968525	0.953101	0.926951	0.884739	0.827053	0.472069
SXR896-E100-v7	Female	263147965	v7_Regions	98125974	98125974	89518130	89494744	0.912278	0.999739	104.438	90	1341	0	0.01412	0.087381	0	0.035705	0.010497	0.004214	0.507979	0.968509	0.953684	0.926582	0.880328	0.815587	0.433395
TKJ985-E100-v7	Female	65901741	v7_Regions	59163706	59163706	47693050	47615624	0.80612	0.998377	64.3141	59	1084	0	0.014732	0.192793	0	0.036557	0.018877	0.175926	0.323121	0.968508	0.937091	0.868535	0.759416	0.62779	0.137297
KNT222-E100-v7	Female	279679618	v7_Regions	89909260	89909260	83051026	83025780	0.92372	0.999696	102.666	90	1547	0	0.01487	0.075957	0	0.039552	0.011165	0.021271	0.47203	0.968505	0.953687	0.926779	0.881461	0.818613	0.432471
NOV295-E100-v7	Male	214919962	v7_Regions	105509162	105509162	93557226	93548758	0.886721	0.999909	116.591	100	1349	0	0.014005	0.11285	0	0.038304	0.008668	0.020559	0.44844	0.968505	0.95357	0.927517	0.886144	0.831038	0.50568
FTS621-E100-v7	Female	281916316	v7_Regions	89324482	89324482	82606805	82597097	0.924795	0.999882	96.028	83	1259	0	0.01413	0.074908	0	0.033792	0.014517	0.006968	0.512068	0.968503	0.950175	0.915361	0.85795	0.782428	0.380884
BES963-E100-v7	Male	262878070	v7_Regions	100368710	100368710	91367726	91350895	0.910321	0.999816	114.012	98	1709	0	0.013817	0.089302	0	0.039567	0.011202	0.022538	0.459453	0.968502	0.953871	0.929891	0.891138	0.837827	0.493531
XMU730-E100-v7	Male	80175164	v7_Regions	54337986	54337986	46109774	46017629	0.848573	0.998002	58.3661	52	774	0	0.014819	0.15101	0	0.0403	0.01892	0.038411	0.384126	0.968496	0.917773	0.810255	0.671288	0.531594	0.111832
WPN116-E100-v7	Male	289748702	v7_Regions	103827900	103827900	95054389	95031322	0.915499	0.999757	109.034	91	1587	0	0.012893	0.08419	0	0.036744	0.01392	0.008705	0.505155	0.968493	0.947549	0.911446	0.858298	0.792581	0.449558
PJF290-E100-v7	Male	99275520	v7_Regions	82231678	82231678	67330453	67326630	0.81879	0.999943	82.9969	68	1479	0	0.013752	0.180468	0	0.035968	0.009314	0.023684	0.408342	0.968492	0.925021	0.846455	0.750628	0.654018	0.299808
RON617-E100-v7	Male	190012968	v7_Regions	111332732	111332732	96507527	96488774	0.866839	0.999806	113.155	95	1340	0	0.013127	0.132601	0	0.035214	0.014336	0.007896	0.477959	0.968491	0.951979	0.920976	0.872125	0.809345	0.47281
OLV664-E100-v7	Female	189013757	v7_Regions	95484508	95484508	84379196	84369340	0.883695	0.999883	101.689	85	1712	0	0.014272	0.115851	0	0.036761	0.012504	0.018366	0.455362	0.968487	0.941909	0.893236	0.827284	0.753522	0.415958
EYM226-E100-v7	Male	164707192	v7_Regions	117805072	117805072	99060876	98929317	0.840888	0.998672	119.277	103	1470	0	0.014134	0.157792	0	0.035194	0.024675	0.017272	0.414512	0.968484	0.954381	0.928995	0.888225	0.83492	0.521727
TMA315-E100-v6	Female	165821981	v6_Regions	71015410	71015410	63938165	63774657	0.900342	0.997443	77.8527	68	951	0	0.013854	0.099353	0	0.031551	0.023763	0.051879	0.397012	0.968479	0.941157	0.886095	0.801501	0.697927	0.251634
XLO152-E100-v7	Female	234881770	v7_Regions	118726338	118726338	104909489	104892349	0.883624	0.999837	125.888	107	1766	0	0.014553	0.115946	0	0.035089	0.006629	0.020079	0.462663	0.968477	0.951193	0.922823	0.881487	0.830104	0.540259
UCX142-E100-v7	Male	291841251	v7_Regions	111250082	111250082	101289769	101282160	0.910469	0.999925	119.987	100	2061	0	0.012557	0.089211	0	0.03387	0.009503	0.011678	0.503373	0.968476	0.946373	0.91166	0.86378	0.806644	0.50484
JBW740-E100-v7	Female	33411339	v7_Regions	64455792	64455792	41407871	41327910	0.642423	0.998069	52.4201	51	665	0	0.014102	0.356298	0	0.033112	0.013557	0.147884	0.259503	0.968468	0.932115	0.844137	0.698426	0.523872	0.030959
ZLK451-E100-v7	Male	286024777	v7_Regions	87466196	87466196	81104574	81086234	0.927268	0.999774	99.3647	85	1186	0	0.013697	0.072478	0	0.035516	0.010599	0.016657	0.482962	0.968457	0.947062	0.907892	0.849111	0.776497	0.407219
PCA081-E100-v7	Female	196000635	v7_Regions	80654958	80654958	72897124	72876568	0.903815	0.999718	88.463	78	961	0	0.014474	0.095817	0	0.037506	0.01423	0.027492	0.4598	0.968455	0.94867	0.908166	0.842302	0.758204	0.338946
AAJ026-E100-v7	Female	301374545	v7_Regions	99816874	99816874	91989380	91985333	0.921581	0.999956	107.196	91	1204	0	0.013012	0.078134	0	0.032585	0.009163	0.00761	0.521694	0.968451	0.948173	0.914091	0.863507	0.799936	0.449248
UYH008-E100-v7	Female	255584691	v7_Regions	102493218	102493218	92870795	92862828	0.906116	0.999914	110.367	94	1610	0	0.013164	0.093513	0	0.035032	0.009279	0.012564	0.497863	0.968451	0.94904	0.916483	0.86836	0.807192	0.468304
WWP945-E100-v7	Female	378492798	v7_Regions	118069182	118069182	109321557	109318290	0.925911	0.99997	137.394	114	2433	0	0.014787	0.073772	0	0.03713	0.010337	0.025879	0.458413	0.96845	0.956018	0.937471	0.908119	0.867028	0.582018
CTM869-E100-v6	Female	81250854	v6_Regions	77386760	77386760	61593860	61493989	0.795922	0.998379	75.5732	68	1542	0	0.015194	0.203171	0	0.037502	0.00976	0.23717	0.263043	0.968434	0.946444	0.902398	0.826717	0.72282	0.225081
ZLK635-E100-v7	Female	216138286	v7_Regions	93469876	93469876	84054211	84040940	0.899265	0.999842	105.361	91	1607	0	0.01481	0.100336	0	0.035919	0.008801	0.028724	0.451189	0.968427	0.949105	0.91549	0.86539	0.800818	0.447289
MLJ702-E100-v7	Male	119610247	v7_Regions	95061168	95061168	78465076	78322456	0.825417	0.998182	93.6738	78	1299	0	0.013532	0.172334	0	0.034674	0.026234	0.017554	0.408933	0.968424	0.939619	0.885713	0.811437	0.727372	0.366535
JZV383-E100-v7	Female	192844912	v7_Regions	108067492	108067492	94252091	94170056	0.87216	0.99913	113.595	96	1801	0	0.014723	0.127407	0	0.035561	0.017568	0.01328	0.445651	0.96841	0.94977	0.915272	0.864605	0.802943	0.482855
BOT239-E100-v7	Male	209200386	v7_Regions	89294332	89294332	80408596	80396933	0.900489	0.999855	96.4196	81	1226	0	0.013003	0.099139	0	0.033946	0.011945	0.008128	0.49408	0.968409	0.940468	0.89121	0.823193	0.744882	0.385233
LNC814-E100-v7	Male	182512009	v7_Regions	95061506	95061506	83690614	83678531	0.880384	0.999856	105.765	89	1233	0	0.013325	0.119151	0	0.03469	0.011441	0.015694	0.455559	0.968408	0.945597	0.905482	0.847888	0.779322	0.439671
BCM431-E100-v7	Female	211765926	v7_Regions	88582768	88582768	79932031	79922821	0.902343	0.999885	97.7956	85	1242	0	0.014718	0.097297	0	0.035428	0.010638	0.014481	0.471204	0.968406	0.94792	0.910886	0.854654	0.78339	0.401661
MWU466-E100-v7	Female	42299568	v7_Regions	82845468	82845468	52913295	52775021	0.638699	0.997387	63.3879	59	797	0	0.014736	0.360246	0	0.031713	0.014653	0.019575	0.310919	0.968404	0.931255	0.853924	0.741535	0.613874	0.143711
FQR149-E100-v7	Female	129964707	v7_Regions	97979362	97979362	81639420	81557253	0.833231	0.998994	102.605	89	1848	0	0.014911	0.166124	0	0.036106	0.017988	0.028428	0.395545	0.968401	0.951781	0.919273	0.866592	0.798659	0.427604
VET877-E100-v7	Male	226698701	v7_Regions	93731048	93731048	84676498	84667150	0.903399	0.99989	105.501	91	1366	0	0.013923	0.096205	0	0.039271	0.008967	0.014885	0.462647	0.9684	0.954638	0.9278	0.881908	0.818261	0.444777
SBL180-E100-v6	Female	116542088	v6_Regions	49193056	49193056	44350190	44330474	0.901554	0.999555	67.4463	60	1318	0	0.012762	0.097719	0	0.033954	0.011503	0.280171	0.313524	0.968397	0.934209	0.861646	0.753753	0.630959	0.173777
NMZ619-E100-v7	Male	135314059	v7_Regions	91180712	91180712	77419034	77323750	0.849072	0.998769	95.1188	77	1606	0	0.013964	0.150395	0	0.037989	0.017519	0.027961	0.411543	0.968382	0.93191	0.866653	0.786073	0.703422	0.374791
XAR073-E100-v7	Male	130758934	v7_Regions	90374310	90374310	76423907	76330172	0.845638	0.998773	93.3914	78	1663	0	0.013927	0.153763	0	0.03819	0.019906	0.018991	0.417948	0.968363	0.940989	0.887432	0.81369	0.730431	0.362114
XAT120-E100-v8	Female	222098637	v8_Regions	77379616	77379616	71014719	71012769	0.917745	0.999973	85.1003	76	1591	0	0.015023	0.081945	0	0.037769	0.012742	0.015149	0.495788	0.968362	0.934478	0.879601	0.803866	0.71801	0.340464
RBP020-E100-v7	Male	202268842	v7_Regions	95426408	95426408	85005399	84981179	0.890795	0.999715	101.734	88	1257	0	0.013688	0.108802	0	0.035542	0.012265	0.010577	0.474461	0.968355	0.947633	0.911173	0.856425	0.788174	0.42387
HRK319-E100-v7	Male	278346758	v7_Regions	91607428	91607428	84464891	84450984	0.922031	0.999835	106.434	93	1332	0	0.013964	0.0777	0	0.036429	0.011055	0.020387	0.467618	0.968355	0.953722	0.927922	0.885464	0.826218	0.455379
XZU316-E100-v7	Female	232454063	v7_Regions	101230850	101230850	90965836	90950140	0.898598	0.999827	110.532	92	1663	0	0.013288	0.101024	0	0.035895	0.010876	0.010167	0.485263	0.968353	0.944605	0.905464	0.850885	0.785814	0.45568
HFZ752-E100-v7	Male	143286697	v7_Regions	96235216	96235216	81755910	81642693	0.849543	0.998615	104.845	93	1361	0	0.014599	0.149816	0	0.038179	0.012764	0.037147	0.395247	0.96835	0.95505	0.930567	0.888035	0.828495	0.452424
MNR775-E100-v7	Male	223747439	v7_Regions	110609598	110609598	97998344	97977803	0.885984	0.99979	116.459	97	1653	0	0.013017	0.113608	0	0.034888	0.009405	0.010249	0.484582	0.968348	0.947724	0.913003	0.863182	0.802763	0.485039
AML211-E100-v7	Male	105149456	v7_Regions	103863980	103863980	81986594	81897241	0.789365	0.99891	99.4738	83	1530	0	0.013679	0.209838	0	0.036603	0.019206	0.021394	0.387446	0.968341	0.939239	0.885017	0.814292	0.738032	0.406967
LNP980-E100-v7	Male	74949917	v7_Regions	85765620	85765620	65334333	65252961	0.761778	0.998755	84.8655	73	1566	0	0.0151	0.237306	0	0.036804	0.016102	0.051319	0.32199	0.96834	0.941623	0.885513	0.804627	0.711357	0.310303
TZW083-E100-v7	Female	194044684	v7_Regions	88262816	88262816	78938803	78790767	0.894361	0.998125	95.3038	79	1614	0	0.014893	0.105312	0	0.038832	0.022732	0.024572	0.441227	0.968339	0.938977	0.883481	0.809599	0.727455	0.373085
EWM088-E100-v7	Male	254449279	v7_Regions	78312688	78312688	72581226	72559632	0.926813	0.999702	89.2971	78	1336	0	0.0139	0.0729	0	0.03958	0.01127	0.019654	0.477013	0.968332	0.946614	0.903945	0.836833	0.752236	0.338686
CYF211-E200-v7	Female	244852467	v7_Regions	236415270	236415270	187523234	187488905	0.793194	0.999817	198.423	163	2724	0	0.014309	0.206741	0	0.041975	0.005349	0.150262	0.306289	0.968318	0.952159	0.930811	0.904236	0.873683	0.698018
CSO042-E100-v7	Female	231635572	v7_Regions	85413050	85413050	78001621	77995296	0.913228	0.999919	101.887	90	1735	0	0.0151	0.086415	0	0.03703	0.008271	0.01894	0.448711	0.968295	0.952973	0.927108	0.884047	0.822096	0.427572
JVJ354-E100-v7	Male	284156653	v7_Regions	100126610	100126610	91798800	91770928	0.916827	0.999696	121.01	109	1343	0	0.014732	0.082856	0	0.036729	0.008976	0.034238	0.431021	0.968295	0.958975	0.945736	0.922572	0.886239	0.565991
SXN779-E100-v7	Male	368008965	v7_Regions	113028986	113028986	104774603	104752800	0.926971	0.999792	127.579	111	1627	0	0.013849	0.072755	0	0.038614	0.007932	0.026754	0.478292	0.968282	0.955227	0.935262	0.904154	0.86176	0.567798
MJL151-E100-v8	Female	169756564	v8_Regions	77548044	77548044	69329282	69328113	0.894017	0.999983	87.1655	78	1678	0	0.014684	0.105581	0	0.033331	0.010699	0.023796	0.465457	0.968278	0.938747	0.888922	0.816325	0.732425	0.352704
TUR828-E100-v8	Female	237813819	v8_Regions	73423344	73423344	68036783	68035870	0.926637	0.999987	87.884	81	1430	0	0.015618	0.073129	0	0.034105	0.007739	0.033132	0.463513	0.968266	0.957298	0.937296	0.895967	0.825745	0.334014
JKU624-E100-v7	Female	314496286	v7_Regions	110486012	110486012	101322514	101302884	0.917062	0.999806	120.7	102	1655	0	0.014244	0.082642	0	0.035776	0.008954	0.017226	0.488287	0.968266	0.949665	0.918557	0.873892	0.81848	0.512551
KNN840-E100-v8	Male	107848124	v8_Regions	84114190	84114190	69654485	69644245	0.828094	0.999853	88.5091	81	2172	0	0.014006	0.171249	0	0.037722	0.009379	0.02837	0.415168	0.968258	0.935357	0.885153	0.818732	0.742489	0.368656
ANJ210-E100-v7	Male	83692142	v7_Regions	144909610	144909610	99893373	93801400	0.68935	0.939015	110.173	90	2181	0	0.013109	0.321558	0	0.034053	0.022239	0.009879	0.339263	0.968234	0.943457	0.898202	0.836465	0.767116	0.449041
VLK769-E100-v7	Female	121845528	v7_Regions	79043744	79043744	67517498	67441944	0.854179	0.998881	80.8695	68	1160	0	0.014778	0.145238	0	0.037404	0.014222	0.019311	0.436365	0.96823	0.933542	0.862994	0.769762	0.670851	0.28684
UWY890-E100-v7	Male	293093802	v7_Regions	108384472	108384472	98952744	98940304	0.912979	0.999874	120.016	100	1768	0	0.013283	0.086679	0	0.038194	0.009816	0.020456	0.472949	0.96823	0.946101	0.90973	0.859766	0.800801	0.501241
KMN449-E100-v7	Male	282412676	v7_Regions	139399642	139399642	123529474	123493206	0.886153	0.999706	143.708	120	3187	0	0.013219	0.113422	0	0.034702	0.012583	0.003929	0.492225	0.96823	0.958061	0.94287	0.918174	0.882193	0.611749
RYE993-E100-v7	Male	70977854	v7_Regions	106138316	106138316	74769638	74721854	0.704455	0.999361	97.8019	84	1652	0	0.01281	0.293995	0	0.034096	0.014454	0.13859	0.302297	0.968229	0.933746	0.87703	0.806009	0.731102	0.418603
VYR347-E100-v7	Male	169964477	v7_Regions	99499094	99499094	86259452	86241464	0.866937	0.999791	101.657	86	1262	0	0.012957	0.132571	0	0.035834	0.01111	0.015649	0.470987	0.968224	0.94145	0.894287	0.830098	0.756947	0.41698
OMV066-E100-v6	Female	130153105	v6_Regions	48665268	48665268	44391468	44290191	0.91218	0.997719	66.7893	57	1406	0	0.0144	0.087336	0	0.034563	0.01119	0.310512	0.292321	0.968223	0.925797	0.835058	0.714228	0.589193	0.181569
QTV068-E100-v7	Male	170776092	v7_Regions	94136208	94136208	82278984	82230148	0.874042	0.999406	99.2071	81	1527	0	0.01389	0.125454	0	0.039183	0.012606	0.018631	0.446332	0.968223	0.937941	0.880628	0.805164	0.724512	0.393389
PJW631-E100-v7	Female	437887008	v7_Regions	113791262	113791262	106707937	106704304	0.937752	0.999966	136.599	122	2012	0	0.015385	0.062002	0	0.037534	0.010838	0.09585	0.394052	0.968213	0.960207	0.949551	0.931798	0.90385	0.635852
ZXW779-E100-v7	Female	188562969	v7_Regions	113882574	113882574	98295668	98283057	0.863132	0.999872	121.182	105	1401	0	0.014355	0.136409	0	0.031281	0.006245	0.01808	0.453786	0.968212	0.95203	0.926388	0.888247	0.83832	0.533859
LPH505-E100-v7	Male	233457187	v7_Regions	103105720	103105720	92513340	92495843	0.897267	0.999811	108.839	89	1314	0	0.012709	0.102344	0	0.037949	0.008811	0.01401	0.492024	0.968211	0.938996	0.890512	0.827562	0.758144	0.44654
VRM793-E100-v7	Male	193675834	v7_Regions	92437840	92437840	82240213	82080406	0.889681	0.998057	94.7041	80	1581	0	0.013421	0.109973	0	0.041339	0.0223	0.032292	0.44218	0.968209	0.937242	0.884018	0.813206	0.733974	0.382451
KTN817-E100-v6	Female	117386054	v6_Regions	64559968	64559968	56453249	56363338	0.874431	0.998407	65.475	60	1000	0	0.014797	0.125088	0	0.036612	0.013239	0.02589	0.411593	0.968207	0.939723	0.874076	0.765651	0.63412	0.148481
YFC459-E100-v7	Male	115540519	v7_Regions	92781264	92781264	76434952	76305888	0.823819	0.998311	108.328	90	1869	0	0.012539	0.17543	0	0.032949	0.021785	0.111305	0.385748	0.968199	0.935264	0.882127	0.817161	0.747998	0.450046
HYF444-E100-v7	Female	261329639	v7_Regions	81261388	81261388	75259017	75256944	0.926135	0.999972	95.7386	82	1525	0	0.014295	0.073587	0	0.033846	0.012138	0.026243	0.465415	0.968193	0.952324	0.917446	0.857715	0.779512	0.376852
QTS423-E100-v7	Male	131253680	v7_Regions	146910658	146910658	113150688	110299741	0.770201	0.974804	131.853	110	2072	0	0.013638	0.232535	0	0.033113	0.017659	0.01792	0.386726	0.968191	0.947661	0.913047	0.865687	0.810897	0.544728
UHK423-E100-v6	Female	134084034	v6_Regions	63746574	63746574	56744680	56657521	0.89016	0.998464	69.1884	63	1006	0	0.014986	0.10943	0	0.033985	0.022163	0.037779	0.404774	0.96819	0.943331	0.889639	0.798478	0.677913	0.173808
OFC840-E100-v7	Male	298750856	v7_Regions	148549216	148549216	131522609	131514383	0.885381	0.999937	160.337	140	1988	0	0.012677	0.114194	0	0.033963	0.007593	0.015465	0.476201	0.968186	0.957179	0.945622	0.929558	0.906711	0.697619
KTK528-E100-v7	Female	237461411	v7_Regions	104378646	104378646	93704586	93693326	0.897737	0.99988	101.962	87	1374	0	0.013716	0.101893	0	0.032865	0.012028	0.002589	0.525495	0.968182	0.952797	0.92482	0.876949	0.809094	0.413369
FZE983-E100-v7	Female	207998485	v7_Regions	95615290	95615290	85422352	85415066	0.893396	0.999915	105.171	91	1613	0	0.014842	0.106227	0	0.03513	0.009224	0.015038	0.464817	0.968181	0.949993	0.91593	0.86332	0.796953	0.443298
CAB014-E100-v7	Male	253516912	v7_Regions	83370284	83370284	76875781	76866693	0.922101	0.999882	94.787	82	1132	0	0.013739	0.077598	0	0.036708	0.011943	0.014546	0.480826	0.968177	0.948331	0.910662	0.850945	0.77444	0.377447
YZC712-E100-v7	Female	238273252	v7_Regions	101029548	101029548	91037126	91021199	0.901094	0.999825	116.548	103	1434	0	0.014902	0.09856	0	0.031967	0.010148	0.018544	0.456758	0.968174	0.956028	0.937048	0.905143	0.859068	0.522333
QYJ936-E100-v7	Male	126426569	v7_Regions	103185806	103185806	84727367	84718686	0.821115	0.999898	101.855	88	2072	0	0.013785	0.178119	0	0.038119	0.009146	0.019676	0.423543	0.968172	0.945358	0.902374	0.841654	0.770171	0.428065
LVN427-E100-v7	Female	119987358	v7_Regions	92812708	92812708	76983711	76871667	0.829452	0.998545	103.61	90	1663	0	0.016079	0.169903	0	0.034927	0.019657	0.035016	0.357221	0.968171	0.949061	0.917653	0.869015	0.805068	0.432584
PBN914-E100-v6	Female	35455267	v6_Regions	84038608	84038608	49543321	49110150	0.58953	0.991257	65.5388	61	1898	0	0.013966	0.410355	0	0.031244	0.006948	0.108472	0.243159	0.968161	0.940659	0.882422	0.785635	0.657683	0.135164
RHS907-E100-v7	Female	57214571	v7_Regions	88769342	88769342	61819177	61683578	0.696402	0.997807	74.6328	67	1526	0	0.014897	0.302609	0	0.033117	0.015932	0.018825	0.340783	0.968161	0.934472	0.868481	0.777537	0.674066	0.246154
YSH288-E100-v7	Male	203785951	v7_Regions	89190104	89190104	80105548	80098682	0.898144	0.999914	96.4168	78	1691	0	0.013592	0.10145	0	0.038253	0.011814	0.01924	0.462652	0.96816	0.933461	0.870604	0.79237	0.71085	0.379378
QZN616-E100-v7	Female	120040009	v7_Regions	88079430	88079430	73743682	73626790	0.837241	0.998415	98.2281	85	1447	0	0.016033	0.162171	0	0.035069	0.019135	0.035854	0.364711	0.968157	0.949641	0.915777	0.861319	0.790307	0.39888
ZXP442-E100-v7	Female	324397982	v7_Regions	103574492	103574492	95729460	95725915	0.924257	0.999963	123.979	105	2513	0	0.014833	0.075447	0	0.036546	0.008409	0.042853	0.434685	0.968143	0.958175	0.94048	0.908771	0.862356	0.536475
KRW304-E100-v7	Male	189117162	v7_Regions	98863574	98863574	86997608	86975100	0.879976	0.999741	107.626	94	1446	0	0.014226	0.119506	0	0.040609	0.007795	0.055439	0.41452	0.96814	0.948451	0.915174	0.86642	0.80477	0.464284
TBZ027-E100-v7	Female	191125932	v7_Regions	111106474	111106474	96415682	96403370	0.867777	0.999872	115.095	96	1922	0	0.014323	0.131737	0	0.037376	0.01167	0.022253	0.445562	0.968137	0.945934	0.906376	0.851524	0.787739	0.483526
EZJ466-E100-v7	Female	375279329	v7_Regions	108507028	108507028	101027531	101023254	0.931069	0.999958	130.448	112	2173	0	0.015049	0.068685	0	0.03627	0.007818	0.040396	0.442863	0.968129	0.959548	0.946185	0.921564	0.883283	0.577719
KQS187-E200-v7	Female	178886544	v7_Regions	346890464	346890464	222097269	222083502	0.640252	0.999938	248.962	193	7882	0	0.013573	0.359058	0	0.031096	0.005795	0.082393	0.272654	0.968128	0.951967	0.930985	0.904814	0.875016	0.719315
YHH886-E100-v7	Female	175027095	v7_Regions	70141782	70141782	63561503	63536476	0.906186	0.999606	80.474	72	974	0	0.015468	0.093454	0	0.036335	0.020249	0.037871	0.429799	0.968121	0.949904	0.908479	0.835799	0.739011	0.270532
XFF229-E100-v7	Female	246233212	v7_Regions	79209354	79209354	73165509	73149887	0.923698	0.999786	91.7749	80	1197	0	0.014617	0.076037	0	0.034159	0.013031	0.021265	0.469701	0.968116	0.947977	0.909706	0.849223	0.77091	0.360658
HQA511-E100-v6	Female	171138169	v6_Regions	49231134	49231134	45854381	45838768	0.93141	0.99966	70.5887	66	998	0	0.013493	0.06806	0	0.031695	0.01187	0.265299	0.346714	0.968109	0.945965	0.900939	0.819045	0.705299	0.181969
HZQ782-E100-v7	Male	216529522	v7_Regions	95739832	95739832	85894629	85883937	0.897167	0.999876	103.192	85	1782	0	0.012962	0.102399	0	0.0365	0.016189	0.011996	0.480588	0.968105	0.941596	0.8944	0.830109	0.756676	0.417419
TAK767-E100-v7	Male	62624225	v7_Regions	83142804	83142804	60807964	60693706	0.731368	0.998121	74.1983	65	1508	0	0.014061	0.267665	0	0.03538	0.017769	0.02078	0.351985	0.968099	0.929947	0.858204	0.762173	0.656627	0.241543
ZTZ102-E100-v7	Female	240376693	v7_Regions	91580468	91580468	83385570	83375664	0.910517	0.999881	103.417	90	1538	0	0.014539	0.089169	0	0.034715	0.009846	0.013547	0.471432	0.968098	0.949786	0.917831	0.868662	0.804417	0.436166
KHX316-E100-v7	Male	129692988	v7_Regions	98357804	98357804	81859799	81855302	0.832265	0.999945	100.277	81	2066	0	0.0139	0.167044	0	0.036163	0.010142	0.021869	0.419146	0.968097	0.931177	0.866601	0.788571	0.709877	0.400737
ESX243-E100-v7	Male	172898052	v7_Regions	98340816	98340816	85594111	85586828	0.870382	0.999915	106.346	90	1654	0	0.014166	0.129061	0	0.038859	0.008557	0.018977	0.441468	0.968092	0.950108	0.916011	0.863638	0.797233	0.442915
ZQU019-E100-v7	Female	271208246	v7_Regions	83576360	83576360	77456122	77451950	0.926771	0.999946	100.084	86	2133	0	0.016033	0.07295	0	0.040859	0.006329	0.099708	0.369924	0.968087	0.952723	0.922463	0.871979	0.802355	0.404407
WFO335-E100-v7	Female	170455151	v7_Regions	98338200	98338200	85420116	85173980	0.868636	0.997119	97.7318	83	1357	0	0.014198	0.13107	0	0.036137	0.022253	0.009492	0.459424	0.968069	0.946185	0.904553	0.841615	0.764638	0.389102
YQQ936-E100-v8	Female	304275365	v8_Regions	79023008	79023008	74107295	74105854	0.937794	0.999981	111.032	111	2202	0	0.014896	0.061902	0	0.03625	0.010744	0.050345	0.447359	0.968066	0.946936	0.923043	0.896964	0.868905	0.595401
VVJ619-E100-v7	Female	138858249	v7_Regions	111144578	111144578	91597138	91591892	0.824126	0.999943	110.928	94	2103	0	0.014479	0.175123	0	0.037517	0.007539	0.034434	0.407102	0.968054	0.946445	0.908516	0.854437	0.789984	0.46782
FXK226-E100-v6	Female	178850675	v6_Regions	58282174	58282174	53785665	53686185	0.922849	0.99815	63.2921	56	1051	0	0.014833	0.076881	0	0.035451	0.018257	0.020382	0.43387	0.968045	0.935309	0.853582	0.725831	0.58413	0.142403
QQS975-E100-v7	Male	124655851	v7_Regions	110367118	110367118	89198135	89070630	0.808195	0.998571	106.699	89	1575	0	0.014042	0.191086	0	0.036044	0.019165	0.018637	0.406326	0.968022	0.944839	0.902366	0.842747	0.772557	0.435769
CBT815-E100-v7	Male	203643659	v7_Regions	101381992	101381992	89748975	89740820	0.885256	0.999909	106.123	89	2294	0	0.013638	0.114671	0	0.040687	0.01042	0.01662	0.45888	0.96802	0.946961	0.909504	0.853681	0.785047	0.437443
TWQ195-E100-v7	Male	177835495	v7_Regions	73910830	73910830	66736590	66727144	0.902934	0.999858	76.2343	65	1284	0	0.013444	0.096632	0	0.043	0.019892	0.007979	0.487811	0.968019	0.940514	0.878222	0.781383	0.668996	0.23643
YRO866-E100-v8	Female	148427503	v8_Regions	78755768	78755768	69175146	69165881	0.87835	0.999866	86.6868	79	2369	0	0.015038	0.12118	0	0.036865	0.009741	0.029593	0.448931	0.968016	0.936453	0.889072	0.825802	0.750625	0.345758
WYT832-E100-v7	Female	87949952	v7_Regions	109866366	109866366	81769745	81581548	0.744265	0.997698	108.494	94	1974	0	0.01327	0.2548	0	0.033283	0.015322	0.139082	0.325177	0.968011	0.937068	0.887337	0.825056	0.758845	0.470523
QJC888-E100-v7	Male	262694574	v7_Regions	81922500	81922500	75852025	75829325	0.9259	0.999701	88.4753	75	1127	0	0.013877	0.073812	0	0.040621	0.01287	0.019133	0.490675	0.968009	0.9421	0.89033	0.814046	0.725456	0.335744
CAQ112-E100-v7	Female	77830362	v7_Regions	72655276	72655276	58074178	58004647	0.799311	0.998803	71.8703	67	852	0	0.014548	0.199983	0	0.03644	0.019352	0.027544	0.377117	0.968008	0.93862	0.886504	0.806431	0.702593	0.205132
FYN768-E100-v7	Female	188150763	v7_Regions	119375084	119375084	102293592	102284133	0.856909	0.999908	124.426	108	1565	0	0.014382	0.142546	0	0.035356	0.011925	0.016312	0.436664	0.967997	0.955081	0.933855	0.899842	0.853241	0.547573
XJA687-E100-v7	Female	153937769	v7_Regions	91218448	91218448	78946749	78932246	0.865469	0.999816	97.5475	85	1716	0	0.015072	0.134008	0	0.039844	0.00663	0.065188	0.391657	0.967991	0.947684	0.907089	0.845996	0.771867	0.402581
WWE607-E100-v7	Female	176770010	v7_Regions	115986170	115986170	98880352	98796560	0.852518	0.999153	119.938	99	1812	0	0.01452	0.146878	0	0.032793	0.016658	0.014855	0.437388	0.967986	0.946183	0.907715	0.854553	0.793336	0.499133
QNC934-E100-v7	Female	122919614	v7_Regions	111816826	111816826	89855449	89744123	0.803595	0.998761	121.539	104	1648	0	0.016001	0.195721	0	0.034145	0.018884	0.041436	0.336376	0.967986	0.9508	0.924814	0.887039	0.837971	0.526256
JJJ883-E100-v7	Male	99827985	v7_Regions	63651984	63651984	54520736	54438055	0.856544	0.998483	80.4058	69	1215	0	0.013739	0.142713	0	0.036277	0.025396	0.1509	0.351278	0.967985	0.932126	0.866034	0.778409	0.682396	0.287109
PVS537-E100-v7	Female	216784331	v7_Regions	113319670	113319670	99719806	99700491	0.879987	0.999806	115.786	95	1764	0	0.013964	0.119536	0	0.035879	0.014594	0.007343	0.470258	0.967983	0.944765	0.906237	0.853891	0.791636	0.476388
YBW686-E100-v7	Male	141553255	v7_Regions	89580390	89580390	76798939	76711541	0.857319	0.998862	89.5474	72	1773	0	0.013513	0.14214	0	0.037407	0.025642	0.017134	0.437747	0.967982	0.927435	0.855175	0.767381	0.678952	0.33926
XKL323-E100-v7	Male	320478245	v7_Regions	109794684	109794684	100901323	100875187	0.919	0.999741	132.181	119	1791	0	0.014346	0.080682	0	0.037042	0.009668	0.037914	0.430081	0.967981	0.959065	0.947809	0.929485	0.900721	0.623088
HXZ545-E100-v7	Female	279030125	v7_Regions	109203666	109203666	99182552	99173637	0.908235	0.99991	114.945	99	1419	0	0.013513	0.091415	0	0.031993	0.010845	0.003136	0.512388	0.967979	0.954119	0.931427	0.893597	0.840153	0.493779
NYB827-E100-v7	Male	271745314	v7_Regions	101915644	101915644	92929918	92927374	0.911832	0.999973	121.769	106	1968	0	0.014097	0.087843	0	0.036379	0.010181	0.042778	0.428754	0.967979	0.957971	0.941713	0.91283	0.869283	0.54252
QXS883-E100-v7	Male	204632736	v7_Regions	62735926	62735926	58162937	58147372	0.927107	0.999732	74.4018	66	1217	0	0.014258	0.072596	0	0.03782	0.022466	0.023335	0.44875	0.967976	0.943927	0.889591	0.799698	0.6873	0.22182
YBF069-E100-v7	Female	118206496	v7_Regions	109248294	109248294	87511161	87319422	0.80103	0.997809	107.715	91	2048	0	0.014778	0.198405	0	0.032352	0.01922	0.01835	0.395952	0.967962	0.945883	0.90667	0.849651	0.782103	0.447279
FJL974-E100-v7	Female	242335787	v7_Regions	98217392	98217392	88902839	88880030	0.905164	0.999743	109.806	96	1388	0	0.014856	0.094472	0	0.036951	0.010949	0.017602	0.467951	0.967959	0.95369	0.928856	0.887992	0.831594	0.475096
HAB891-E100-v7	Female	187002242	v7_Regions	103982502	103982502	90783000	90692950	0.87306	0.999008	109.478	93	1549	0	0.014893	0.126489	0	0.035328	0.018173	0.014079	0.444835	0.967958	0.949375	0.914542	0.862581	0.79818	0.463282
USV555-E100-v7	Female	161976079	v7_Regions	102485990	102485990	87857144	87854296	0.85726	0.999968	119.394	103	2167	0	0.016199	0.14216	0	0.035695	0.008347	0.038651	0.380164	0.967956	0.953247	0.929536	0.893009	0.844042	0.521981
MRO348-E200-v7	Female	157494359	v7_Regions	283795130	283795130	187087406	187008908	0.659234	0.99958	186.362	156	2071	0	0.014897	0.342178	0	0.037643	0.004849	0.197773	0.186077	0.967951	0.952947	0.932676	0.907134	0.877041	0.694502
ERY646-E100-v7	Male	230447960	v7_Regions	92112816	92112816	83491438	83480427	0.906404	0.999868	98.5866	83	1282	0	0.012957	0.093264	0	0.033461	0.010878	0.012277	0.490517	0.96795	0.941816	0.896335	0.832326	0.756932	0.398636
KXF009-E100-v8	Male	170317127	v8_Regions	103204100	103204100	89036554	89033362	0.862723	0.999964	106.904	96	2693	0	0.013735	0.13673	0	0.038267	0.021374	0.020539	0.446973	0.96795	0.940687	0.906844	0.860177	0.801461	0.480094
RQX783-E100-v7	Female	155111088	v7_Regions	84523632	84523632	73998583	73887672	0.875478	0.998501	87.5637	75	1736	0	0.015201	0.124088	0	0.039552	0.023075	0.037452	0.419988	0.967944	0.938217	0.882918	0.806283	0.718646	0.338064
SFQ884-E100-v7	Female	215524888	v7_Regions	110543318	110543318	97507390	97477322	0.882074	0.999692	119.141	105	1621	0	0.01504	0.117459	0	0.038849	0.009827	0.034341	0.440856	0.967944	0.955825	0.937599	0.907415	0.863678	0.537717
ZYF829-E100-v7	Male	214516216	v7_Regions	84448494	84448494	76655049	76637555	0.907714	0.999772	91.6503	78	1163	0	0.013182	0.09192	0	0.036626	0.010242	0.009004	0.497644	0.967942	0.945743	0.901777	0.833834	0.75035	0.353388
XRO428-E100-v7	Male	187953156	v7_Regions	98020928	98020928	86283313	86279122	0.880254	0.999951	98.0234	82	1520	0	0.013582	0.119268	0	0.038405	0.014788	0.012254	0.467873	0.967932	0.945682	0.900174	0.833215	0.754407	0.389002
QFM857-E100-v7	Male	168532729	v7_Regions	104130638	104130638	89594323	89390235	0.860403	0.997722	106.208	88	2096	0	0.01361	0.13907	0	0.03785	0.027388	0.018165	0.429879	0.967929	0.945803	0.902869	0.840957	0.76902	0.436054
ASQ225-E100-v7	Female	94572565	v7_Regions	97592588	97592588	76273775	76108321	0.781553	0.997831	99.2739	87	2047	0	0.015799	0.217702	0	0.036363	0.016592	0.043713	0.339258	0.967927	0.952401	0.921914	0.871459	0.803518	0.40966
KQL034-E100-v7	Male	147746199	v7_Regions	90785840	90785840	78164925	78150416	0.860981	0.999814	94.7077	81	1607	0	0.013996	0.138452	0	0.040833	0.007699	0.043657	0.415656	0.967926	0.943174	0.894491	0.826135	0.746495	0.382098
TUB074-E100-v7	Female	333296508	v7_Regions	76202460	76202460	72007933	72006359	0.944955	0.999978	94.0952	82	1484	0	0.01521	0.054831	0	0.035848	0.011808	0.04579	0.444538	0.967923	0.953371	0.921736	0.866004	0.788975	0.371328
FXY900-E100-v7	Male	256683267	v7_Regions	81853998	81853998	75658705	75642930	0.924313	0.999791	93.648	81	1205	0	0.01418	0.075404	0	0.036922	0.014005	0.025324	0.467388	0.967919	0.946522	0.905835	0.843393	0.764937	0.370369
WBK793-E100-v7	Male	197444774	v7_Regions	90035314	90035314	80508785	80486263	0.894191	0.99972	99.7859	88	1440	0	0.014231	0.105429	0	0.038617	0.009635	0.019745	0.457684	0.967918	0.953632	0.927033	0.880748	0.814843	0.413597
EQW346-E100-v7	Female	211875122	v7_Regions	95363292	95363292	85393544	85374309	0.895455	0.999775	105.838	92	1539	0	0.015003	0.104182	0	0.036991	0.011096	0.01946	0.458792	0.967915	0.952023	0.924122	0.878684	0.817806	0.451212
MXV915-E100-v7	Female	265764915	v7_Regions	93132294	93132294	85426065	85403230	0.917255	0.999733	104.193	90	1523	0	0.014401	0.082407	0	0.035239	0.011631	0.007187	0.497981	0.967898	0.955268	0.931675	0.8885	0.824558	0.428581
YWZ768-E100-v7	Male	212687520	v7_Regions	94187164	94187164	84486615	84470450	0.897008	0.999809	103.337	87	1507	0	0.013435	0.102582	0	0.037766	0.010228	0.013909	0.477108	0.967897	0.944166	0.903401	0.845278	0.775503	0.425356
OQV365-E100-v7	Female	281492220	v7_Regions	89309870	89309870	82581737	82555837	0.924665	0.999686	100.6	88	1336	0	0.014562	0.075035	0	0.036437	0.017578	0.013192	0.482711	0.967892	0.951628	0.921545	0.871912	0.805026	0.416781
BSP030-E200-v7	Female	156973436	v7_Regions	259517702	259517702	176612218	176556299	0.68054	0.999683	185.294	156	1984	0	0.014828	0.319989	0	0.037536	0.005282	0.175938	0.213164	0.967891	0.95208	0.931012	0.904465	0.873139	0.688898
SMW795-E100-v7	Male	103515002	v7_Regions	95578954	95578954	76575601	76412391	0.801176	0.997869	101.057	91	1394	0	0.015072	0.19812	0	0.033952	0.020253	0.039468	0.348089	0.967886	0.945625	0.911707	0.864035	0.803491	0.437456
HXH663-E100-v7	Female	135420407	v7_Regions	119594498	119594498	96698901	96600947	0.808556	0.998987	117.967	97	2140	0	0.014589	0.190696	0	0.035381	0.019321	0.025548	0.392129	0.967871	0.945718	0.905641	0.849619	0.785883	0.48571
RKE119-E100-v7	Male	307318807	v7_Regions	100855900	100855900	93012163	92988651	0.922228	0.999747	122.26	110	1504	0	0.014608	0.077482	0	0.037254	0.00947	0.03267	0.435687	0.967868	0.95877	0.946449	0.924998	0.890596	0.573232
ZAV261-E100-v6	Female	114187337	v6_Regions	66870480	66870480	57997234	57827510	0.867307	0.997074	70.0492	65	925	0	0.01472	0.13227	0	0.035274	0.020791	0.048285	0.384739	0.967864	0.943639	0.894056	0.810473	0.697243	0.180555
BOP904-E100-v7	Male	226510695	v7_Regions	78253690	78253690	71865933	71845310	0.918371	0.999713	88.0158	77	1560	0	0.013794	0.081318	0	0.038323	0.012991	0.016481	0.472835	0.967851	0.94489	0.900752	0.832234	0.746792	0.332878
EWK271-E100-v7	Female	278943955	v7_Regions	69941594	69941594	65733341	65720584	0.939832	0.999806	81.4365	70	1141	0	0.014493	0.059986	0	0.031616	0.011102	0.01293	0.496655	0.96784	0.937584	0.877567	0.791193	0.692966	0.286586
YNA734-E100-v7	Male	261132440	v7_Regions	98435526	98435526	89712642	89695355	0.911385	0.999807	109.835	93	1658	0	0.013619	0.088272	0	0.03814	0.008001	0.01912	0.471621	0.967836	0.946154	0.907881	0.853474	0.78795	0.459714
AAS180-E100-v7	Female	117152048	v7_Regions	99677360	99677360	81189120	81181152	0.814519	0.999902	101.574	87	1489	0	0.014796	0.184747	0	0.036399	0.009434	0.025678	0.398212	0.967823	0.945662	0.902656	0.840741	0.768179	0.42031
MWW283-E100-v7	Male	145729272	v7_Regions	97158926	97158926	82623834	82621233	0.850399	0.999969	107.168	91	1444	0	0.014456	0.149086	0	0.035773	0.008034	0.033426	0.399506	0.967816	0.94561	0.904576	0.846439	0.778324	0.450098
AYQ432-E100-v7	Female	101650064	v7_Regions	104247266	104247266	81577207	81487302	0.782536	0.998898	103.184	87	1595	0	0.015334	0.216639	0	0.034294	0.017771	0.033786	0.360926	0.967809	0.947902	0.90879	0.849839	0.777929	0.42447
SBF339-E100-v6	Female	70430050	v6_Regions	54643934	54643934	45307635	45252407	0.829143	0.998781	64.8908	60	1017	0	0.012671	0.169933	0	0.031859	0.01615	0.106172	0.37348	0.967807	0.935579	0.870339	0.766979	0.638862	0.143968
QTZ415-E100-v7	Male	111887110	v7_Regions	92086136	92086136	75491907	75487532	0.819797	0.999942	91.0013	75	1499	0	0.013592	0.179446	0	0.036672	0.007783	0.018469	0.422653	0.967806	0.934516	0.870703	0.787179	0.698757	0.348466
ATW297-E100-v6	Female	218877688	v6_Regions	83627628	83627628	76113687	75844520	0.91015	0.996464	87.7351	79	1502	0	0.014679	0.089694	0	0.037491	0.016103	0.020845	0.434369	0.967804	0.95235	0.923588	0.870266	0.790534	0.324688
XKM220-E100-v7	Female	233301173	v7_Regions	94932752	94932752	85898134	85885174	0.904831	0.999849	100.668	86	1600	0	0.014166	0.094742	0	0.034635	0.017707	0.006181	0.500137	0.967804	0.952245	0.922395	0.871216	0.801484	0.40836
JYJ009-E100-v7	Female	124182500	v7_Regions	93295248	93295248	77776035	77770914	0.833655	0.999934	96.9673	80	1846	0	0.014833	0.165749	0	0.035054	0.009749	0.028236	0.408652	0.967795	0.932307	0.868847	0.791252	0.711406	0.389402
JJS232-E100-v7	Male	83198559	v7_Regions	103260844	103260844	78046168	74928359	0.755816	0.960052	84.9105	74	1363	0	0.013169	0.249837	0	0.037664	0.021407	0.014341	0.387205	0.96779	0.935551	0.875501	0.795229	0.706694	0.327746
RSK512-E100-v7	Male	170952926	v7_Regions	103542212	103542212	89333981	89329393	0.862778	0.999949	109.605	90	1645	0	0.013748	0.136684	0	0.03733	0.014168	0.022485	0.428581	0.967787	0.941947	0.894663	0.831702	0.761869	0.446412
BRM937-E100-v7	Female	366409713	v7_Regions	88746222	88746222	83580699	83568984	0.941794	0.99986	103.976	91	1344	0	0.014419	0.057984	0	0.034869	0.014567	0.014818	0.487794	0.967774	0.954408	0.931654	0.890615	0.830456	0.437975
CLX426-E100-v7	Female	176516128	v7_Regions	81359804	81359804	72665512	72646874	0.893138	0.999744	88.8723	79	996	0	0.014759	0.106501	0	0.033881	0.012328	0.011993	0.468027	0.967771	0.947981	0.909895	0.847289	0.764923	0.341862
RFA152-E200-v7	Male	220120264	v7_Regions	226386028	226386028	176996442	176987705	0.781835	0.999951	198.235	168	2180	0	0.013638	0.218427	0	0.043042	0.004655	0.159519	0.279565	0.967767	0.952348	0.933402	0.910176	0.882698	0.718145
LKP658-E100-v6	Female	162887873	v6_Regions	58288546	58288546	53378579	53272022	0.915764	0.998004	62.0817	56	1046	0	0.01472	0.083952	0	0.036706	0.017965	0.023257	0.430925	0.967765	0.936293	0.858777	0.732683	0.586533	0.127261
AAU940-E100-v7	Female	139212207	v7_Regions	76472794	76472794	66882732	66782575	0.874595	0.998502	74.5914	66	1141	0	0.014235	0.125024	0	0.039357	0.022081	0.031124	0.447516	0.967764	0.937319	0.876768	0.785728	0.677922	0.234852
NHS236-E100-v7	Female	181384401	v7_Regions	105759078	105759078	91739775	91643006	0.867441	0.998945	113.157	97	1547	0	0.014723	0.132115	0	0.034459	0.019123	0.021265	0.425899	0.967762	0.950252	0.91782	0.86908	0.808314	0.486466
FRC327-E100-v7	Female	209298426	v7_Regions	99962252	99962252	88922484	88914813	0.889561	0.999914	106.14	92	1308	0	0.013867	0.110011	0	0.033019	0.010833	0.011353	0.481496	0.967759	0.949151	0.917894	0.869595	0.80732	0.450298
RPA704-E100-v7	Female	191900384	v7_Regions	96906296	96906296	85639180	85619076	0.883732	0.999765	105.93	92	1511	0	0.014746	0.115884	0	0.036628	0.007107	0.027909	0.445008	0.967757	0.94897	0.914596	0.86385	0.800484	0.454376
FXE155-E100-v8	Female	191995583	v8_Regions	87402720	87402720	78169320	78163422	0.894358	0.999925	92.2765	83	1961	0	0.014055	0.10524	0	0.032613	0.012985	0.011447	0.495374	0.967755	0.943716	0.902196	0.838057	0.759218	0.390983
WQU476-E100-v7	Male	238297812	v7_Regions	151075710	151075710	129471858	129443242	0.857	0.999779	161.006	142	2284	0	0.01389	0.142387	0	0.039598	0.009093	0.03442	0.419974	0.967747	0.957743	0.94555	0.928024	0.903735	0.696975
KTA283-E100-v6	Female	140262203	v6_Regions	64320234	64320234	57482945	57404603	0.893699	0.998637	66.0331	58	1111	0	0.014982	0.105887	0	0.036873	0.01353	0.026312	0.425067	0.967734	0.937406	0.863191	0.746535	0.6135	0.16036
EQU759-E100-v7	Male	213099505	v7_Regions	93179890	93179890	83696684	83684270	0.898227	0.999852	103.15	88	1195	0	0.013155	0.101395	0	0.0344	0.012558	0.015629	0.474268	0.96773	0.946108	0.907047	0.850184	0.780534	0.427514
XYV765-E100-v7	Male	213125459	v7_Regions	90798754	90798754	81779809	81768240	0.900671	0.999859	100.7	87	1212	0	0.01418	0.098964	0	0.037305	0.007969	0.021783	0.461414	0.967725	0.949498	0.914316	0.858773	0.787938	0.417217
AUC185-E100-v7	Male	170429007	v7_Regions	72666246	72666246	65442779	65441547	0.900594	0.999981	85.6155	74	1378	0	0.014543	0.099024	0	0.035835	0.00903	0.040564	0.427059	0.967712	0.947512	0.901311	0.827254	0.735407	0.310957
UKY108-E100-v7	Female	238603630	v7_Regions	95798666	95798666	86795204	86791895	0.906017	0.999962	110.189	95	1312	0	0.013523	0.093625	0	0.033496	0.009842	0.012864	0.474123	0.967678	0.948067	0.921668	0.881894	0.8275	0.468697
KZM667-E100-v7	Female	73706600	v7_Regions	88862446	88862446	66768037	66674620	0.751364	0.998601	87.7948	76	1771	0	0.015872	0.247762	0	0.03497	0.016111	0.05072	0.314276	0.967658	0.944588	0.896446	0.823733	0.735868	0.330156
UNM010-E100-v7	Male	207853478	v7_Regions	104768990	104768990	92609004	92600176	0.883935	0.999905	108.586	93	1403	0	0.012989	0.115602	0	0.035285	0.010385	0.010167	0.48374	0.967652	0.948823	0.917559	0.870227	0.809008	0.461029
NBW882-E100-v7	Female	123810492	v7_Regions	84246648	84246648	71420897	71342453	0.84776	0.998902	86.3763	71	1390	0	0.014336	0.15173	0	0.035219	0.018031	0.017461	0.429018	0.967648	0.924421	0.848384	0.758197	0.668118	0.326226
USW360-E100-v8	Female	303345406	v8_Regions	81766128	81766128	76493554	76483205	0.935516	0.999865	94.4609	79	1432	0	0.013532	0.064228	0	0.033364	0.014145	0.011711	0.499163	0.967639	0.943738	0.900269	0.834421	0.752536	0.360515
TBE167-E100-v7	Male	252632839	v7_Regions	135764268	135764268	119053175	119042667	0.876911	0.999912	144.331	122	2247	0	0.012562	0.1226	0	0.037156	0.008756	0.014736	0.46956	0.967637	0.950339	0.927745	0.89687	0.8579	0.608808
ZJC897-E100-v7	Female	181360072	v7_Regions	94167280	94167280	82935754	82918574	0.880728	0.999793	97.7001	81	1503	0	0.014539	0.118816	0	0.037408	0.011485	0.014309	0.466066	0.967635	0.937975	0.882547	0.809779	0.730659	0.390809
VRN644-E100-v7	Male	274893122	v7_Regions	91381276	91381276	84188904	84174841	0.921293	0.999833	106.503	92	1443	0	0.014065	0.078402	0	0.035416	0.010684	0.019613	0.468047	0.967632	0.951883	0.923856	0.878414	0.816914	0.451836
POP524-E100-v7	Male	225642515	v7_Regions	103552016	103552016	92529449	92500028	0.893555	0.999682	111.174	97	1567	0	0.014249	0.106003	0	0.040968	0.011186	0.02752	0.457075	0.96763	0.953112	0.928203	0.887924	0.832383	0.48135
JHH963-E200-v7	Female	329301642	v7_Regions	183387808	183387808	160065068	160043883	0.872823	0.999868	187.391	157	2481	0	0.014723	0.127189	0	0.038795	0.00677	0.179044	0.301576	0.967629	0.951651	0.930598	0.904132	0.872973	0.690228
MUV110-E100-v8	Female	194045317	v8_Regions	114436760	114436760	99108181	99092539	0.866052	0.999842	130.434	125	2958	0	0.016773	0.133445	0	0.038208	0.009572	0.033667	0.418813	0.967625	0.956998	0.942556	0.92326	0.898313	0.66537
BKU711-E100-v8	Male	170038059	v8_Regions	97876272	97876272	85051191	85048997	0.868966	0.999974	109.245	101	3063	0	0.01376	0.130463	0	0.040208	0.010407	0.023015	0.4407	0.967621	0.946538	0.923408	0.891072	0.846965	0.510483
ZJY412-E100-v7	Female	261549271	v7_Regions	74485326	74485326	69424253	69415338	0.932053	0.999872	81.0796	70	2136	0	0.014051	0.067691	0	0.035287	0.015169	0.008236	0.511286	0.967602	0.943872	0.893983	0.812679	0.710787	0.271678
NLS857-E100-v7	Female	381719551	v7_Regions	103680756	103680756	96948151	96945090	0.935064	0.999968	125.799	105	3090	0	0.014548	0.064644	0	0.038525	0.0102	0.028331	0.449003	0.967599	0.948018	0.920681	0.884033	0.836895	0.533215
TOT323-E100-v7	Male	203405404	v7_Regions	82824158	82824158	74935534	74919049	0.904755	0.99978	88.0709	75	1273	0	0.013031	0.094866	0	0.036306	0.010989	0.00824	0.502185	0.96758	0.942899	0.892356	0.816589	0.726961	0.327886
UPE099-E100-v6	Female	79787922	v6_Regions	62910130	62910130	52008172	51940475	0.826706	0.998698	71.8658	67	1011	0	0.014246	0.172452	0	0.030877	0.013712	0.154434	0.337358	0.967576	0.942601	0.894401	0.814685	0.708454	0.199799
KEC422-E100-v7	Male	218152479	v7_Regions	94283358	94283358	84791526	84783403	0.899327	0.999904	104.527	89	1691	0	0.013969	0.100242	0	0.038407	0.009357	0.015001	0.464741	0.967566	0.950295	0.916582	0.862829	0.79385	0.431877
FKL169-E100-v7	Female	206307502	v7_Regions	91421124	91421124	82001231	81988091	0.896962	0.99984	96.8185	82	1343	0	0.014074	0.102657	0	0.03348	0.012334	0.006666	0.498856	0.96756	0.945081	0.903109	0.83994	0.763094	0.384354
ZBS432-E100-v7	Male	116243309	v7_Regions	94428474	94428474	77643809	77493368	0.82225	0.998062	92.2669	81	1233	0	0.014332	0.176228	0	0.038089	0.0269	0.017369	0.402832	0.967558	0.947067	0.905251	0.841481	0.763034	0.374922
PTT434-E100-v7	Male	274047185	v7_Regions	111818654	111818654	101145455	101120421	0.904549	0.999752	117.793	99	1569	0	0.013578	0.095103	0	0.039848	0.009923	0.019939	0.474274	0.967548	0.947761	0.914139	0.866394	0.807968	0.49826
MVF770-E100-v7	Male	253036575	v7_Regions	80530870	80530870	74449255	74439896	0.924481	0.999874	85.3545	73	1088	0	0.012975	0.075219	0	0.035182	0.014426	0.007403	0.515084	0.967533	0.94288	0.894632	0.819253	0.726151	0.308436
LRC170-E100-v7	Female	189721555	v7_Regions	85971680	85971680	76933172	76801789	0.894866	0.998292	102.905	84	1967	0	0.014502	0.104641	0	0.04123	0.027109	0.193909	0.352423	0.96753	0.933408	0.877165	0.806718	0.731889	0.414227
CFM731-E100-v7	Female	229810153	v7_Regions	103138168	103138168	92383877	92371592	0.895729	0.999867	111.964	96	1328	0	0.014263	0.10393	0	0.032954	0.006875	0.015555	0.479261	0.967523	0.948001	0.916103	0.868919	0.809478	0.47838
FCR747-E100-v7	Male	205354624	v7_Regions	105960088	105960088	93394726	93385428	0.881414	0.9999	109.163	93	1641	0	0.012971	0.118149	0	0.034365	0.01033	0.010754	0.483536	0.967522	0.946658	0.913	0.863641	0.801466	0.461938
SPV875-E100-v7	Male	140078752	v7_Regions	73816084	73816084	64897508	64838691	0.879178	0.999094	80.7112	67	1349	0	0.014249	0.120311	0	0.038613	0.0129	0.026318	0.430608	0.96752	0.927147	0.851439	0.75614	0.657845	0.285429
KLR520-E100-v7	Female	228877211	v7_Regions	95477508	95477508	86177385	86166771	0.902594	0.999877	107.162	87	2378	0	0.014553	0.097049	0	0.031767	0.013572	0.010641	0.47336	0.967519	0.944998	0.905305	0.847816	0.778343	0.421547
XPO543-E100-v7	Male	234510202	v7_Regions	113946622	113946622	101158764	101128499	0.887773	0.999701	128.686	115	1763	0	0.014451	0.111332	0	0.037836	0.017117	0.032579	0.424928	0.967517	0.957053	0.942629	0.919288	0.884677	0.594359
SYN181-E100-v7	Female	210835010	v7_Regions	92918990	92918990	83391609	83325900	0.897466	0.999212	109.086	98	1517	0	0.015196	0.102135	0	0.034918	0.013878	0.035337	0.415083	0.967514	0.9555	0.93598	0.90297	0.853784	0.485699
KPX017-E100-v6	Female	191593135	v6_Regions	62859608	62859608	57974123	57839974	0.922279	0.997686	67.2207	61	1035	0	0.015158	0.077493	0	0.035858	0.018104	0.027369	0.432032	0.967512	0.942256	0.885313	0.785029	0.655548	0.159932
FWN699-E100-v7	Female	199524156	v7_Regions	105568466	105568466	92757485	92734203	0.878648	0.999749	115.767	102	2813	0	0.01533	0.120894	0	0.039464	0.007345	0.074584	0.392758	0.967511	0.95077	0.92423	0.884098	0.832082	0.512427
UCV900-E100-v8	Male	228570276	v8_Regions	85760064	85760064	78195714	78189609	0.911796	0.999922	92.8729	84	1648	0	0.013362	0.0879	0	0.036349	0.010666	0.01321	0.500605	0.967507	0.941987	0.900864	0.839304	0.763503	0.399487
XSZ698-E100-v7	Female	141712580	v7_Regions	125268572	125268572	101253956	101223473	0.808295	0.999699	108.642	90	1634	0	0.013633	0.190976	0	0.034902	0.013534	0.00482	0.452552	0.967507	0.941154	0.896506	0.836566	0.768578	0.448575
CTC141-E100-v7	Female	366507101	v7_Regions	96086236	96086236	90054635	90050972	0.937227	0.999959	111.935	95	2410	0	0.014879	0.0625	0	0.039532	0.009701	0.021757	0.467801	0.967506	0.95595	0.934768	0.896157	0.839486	0.472075
JVC743-E100-v7	Male	129811699	v7_Regions	92092196	92092196	77530975	77526988	0.841884	0.999949	95.1909	77	1540	0	0.013752	0.157494	0	0.036609	0.010527	0.020657	0.424114	0.967499	0.928423	0.860985	0.780106	0.698207	0.373188
ZCW940-E100-v7	Male	106787241	v7_Regions	104994128	104994128	82963408	82875722	0.790172	0.998943	99.767	83	1434	0	0.013642	0.209052	0	0.034504	0.020314	0.013912	0.399217	0.967463	0.935511	0.877223	0.803923	0.727362	0.404772
RVO859-E100-v7	Male	594554065	v7_Regions	123739632	123739632	117518622	117516759	0.949725	0.999984	154.147	134	2790	0	0.014267	0.050097	0	0.03599	0.007455	0.073053	0.414857	0.96746	0.958316	0.947684	0.931726	0.907926	0.682082
LAV569-E100-v7	Female	254514531	v7_Regions	81814730	81814730	75578157	75576631	0.923772	0.99998	98.257	85	1764	0	0.016401	0.075917	0	0.039938	0.005921	0.123675	0.350824	0.967457	0.952588	0.922435	0.871148	0.800911	0.395875
YYC574-E100-v7	Female	111263751	v7_Regions	67822800	67822800	58470010	58400348	0.8621	0.998809	71.4289	62	995	0	0.014787	0.137423	0	0.036487	0.019849	0.020848	0.423844	0.967456	0.928332	0.850801	0.745529	0.631471	0.213087
SVJ984-E100-v7	Female	194422781	v7_Regions	90398730	90398730	80658627	80633151	0.892254	0.999684	102.25	91	1265	0	0.015463	0.10737	0	0.038634	0.008476	0.052351	0.416527	0.967453	0.950869	0.922021	0.876483	0.815111	0.438788
BVQ180-E100-v7	Female	46830617	v7_Regions	75434362	75434362	51851468	51761246	0.687372	0.99826	64.2527	63	869	0	0.015394	0.311525	0	0.034296	0.014891	0.035463	0.311135	0.96744	0.937972	0.884457	0.798015	0.679472	0.117246
OZK693-E100-v7	Female	98674805	v7_Regions	103012646	103012646	80255460	80248614	0.779084	0.999915	96.2131	81	1627	0	0.014378	0.220047	0	0.035405	0.008496	0.029174	0.390058	0.96743	0.933354	0.8761	0.803938	0.727088	0.392093
EOJ857-E100-v7	Male	243999227	v7_Regions	105717500	105717500	95049237	95029441	0.899087	0.999792	120.135	103	2181	0	0.014621	0.100506	0	0.040834	0.01299	0.031249	0.419583	0.967428	0.954797	0.933455	0.898228	0.8488	0.523543
POT503-E100-v7	Female	209526927	v7_Regions	61168166	61168166	56911426	56894569	0.930409	0.999704	71.2693	63	981	0	0.015086	0.069311	0	0.037174	0.02324	0.01923	0.462853	0.967423	0.941721	0.881284	0.783048	0.663323	0.196701
PEL315-E100-v7	Female	311313677	v7_Regions	86818524	86818524	81036439	81029462	0.9334	0.999914	99.1242	84	1211	0	0.01344	0.066367	0	0.033232	0.009796	0.015909	0.501236	0.967418	0.94257	0.900063	0.83939	0.765798	0.400646
BKT883-E100-v6	Female	169134559	v6_Regions	59133864	59133864	54259483	54154286	0.91757	0.998061	62.4483	57	1046	0	0.014819	0.082135	0	0.036358	0.017458	0.021541	0.438883	0.967413	0.937941	0.866657	0.746446	0.601383	0.125256
ZVN280-E100-v6	Female	137569105	v6_Regions	60805646	60805646	54570437	54424405	0.897457	0.997324	66.4111	61	830	0	0.01481	0.102229	0	0.035431	0.022751	0.038225	0.406564	0.967405	0.939958	0.879934	0.77899	0.650618	0.152854
WJA686-E100-v6	Female	273819295	v6_Regions	80884292	80884292	75199663	75051741	0.929719	0.998033	58.332	51	1227	0	0.013827	0.069914	0	0.050709	0.018044	0.039949	0.545993	0.967403	0.925234	0.824833	0.677329	0.524542	0.112116
RAK489-E100-v8	Female	157186601	v8_Regions	104394774	104394774	88832042	88814835	0.850924	0.999806	111.11	102	3238	0	0.015358	0.148521	0	0.038744	0.009251	0.031448	0.429946	0.967397	0.94413	0.913094	0.872831	0.823501	0.516196
HNN401-E100-v6	Female	174891072	v6_Regions	58830456	58830456	54150755	54030393	0.920454	0.997777	60.167	55	968	0	0.013064	0.079297	0	0.036476	0.022517	0.022174	0.448296	0.967391	0.931551	0.848112	0.718453	0.572563	0.112769
VEL344-E100-v7	Female	185678264	v7_Regions	112124660	112124660	96780254	96768247	0.863149	0.999876	117.865	99	1612	0	0.013734	0.136369	0	0.03251	0.011115	0.015232	0.458036	0.967386	0.94383	0.905028	0.85294	0.792684	0.495871
AOK705-E100-v7	Male	206814014	v7_Regions	91948120	91948120	82444794	82434688	0.896645	0.999877	101.119	86	1320	0	0.013527	0.102974	0	0.033873	0.011074	0.018023	0.474779	0.967382	0.942988	0.90151	0.842522	0.771376	0.417719
OFR800-E100-v8	Female	558727598	v8_Regions	128436880	128436880	121330339	121328094	0.944669	0.999981	171.917	173	3384	0	0.015363	0.055098	0	0.038101	0.012364	0.033084	0.435271	0.967379	0.951681	0.936334	0.920704	0.904331	0.796244
NPU444-E100-v7	Female	246973235	v7_Regions	84175496	84175496	77393357	77387373	0.919429	0.999923	96.2021	80	1297	0	0.014966	0.080271	0	0.035913	0.011065	0.017046	0.468085	0.967378	0.940649	0.888204	0.815643	0.735302	0.382724
VFY385-E100-v7	Male	193692174	v7_Regions	96231958	96231958	85213442	85040912	0.8855	0.997975	94.1665	80	1842	0	0.01287	0.114129	0	0.040668	0.025411	0.021909	0.46169	0.967373	0.933982	0.877375	0.804834	0.725444	0.377251
UNB259-E100-v7	Female	143136294	v7_Regions	87000826	87000826	75026925	74993876	0.86237	0.99956	91.1492	76	1602	0	0.014677	0.137113	0	0.036035	0.0144	0.015047	0.441811	0.967363	0.937218	0.878891	0.800528	0.714437	0.351802
QBY748-E100-v7	Female	160595583	v7_Regions	88145090	88145090	77095362	76973820	0.874642	0.998423	103.805	85	1909	0	0.01395	0.124738	0	0.037302	0.026367	0.175489	0.360121	0.967352	0.934008	0.87806	0.808287	0.73399	0.419386
SON227-E100-v7	Female	351881375	v7_Regions	101095186	101095186	94169282	94167072	0.931491	0.999977	118.872	102	2121	0	0.015776	0.068271	0	0.037708	0.007934	0.099479	0.391428	0.96734	0.955483	0.933977	0.897237	0.845853	0.512524
ZNE472-E100-v7	Female	119224290	v7_Regions	49400300	49400300	44624434	44567604	0.903323	0.998726	56.7023	51	1203	0	0.015523	0.096081	0	0.044841	0.014767	0.363955	0.264298	0.967335	0.926762	0.830847	0.686892	0.529684	0.080759
QJB324-E100-v7	Female	204958446	v7_Regions	103351772	103351772	91353049	91323149	0.883904	0.999673	111.356	98	1632	0	0.015012	0.115672	0	0.037816	0.01034	0.025422	0.452098	0.967332	0.953682	0.930465	0.892305	0.838976	0.488135
VFP714-E100-v7	Female	123173130	v7_Regions	103598928	103598928	84592467	84493312	0.816538	0.998828	104.743	88	2062	0	0.014599	0.182854	0	0.035193	0.018889	0.023311	0.396019	0.967331	0.940223	0.889921	0.82415	0.753507	0.439058
RPS217-E100-v7	Female	184942006	v7_Regions	82118830	82118830	73642104	73631908	0.896775	0.999862	88.4491	73	1327	0	0.014815	0.102818	0	0.03619	0.009921	0.016081	0.469737	0.96733	0.93238	0.867011	0.782464	0.692784	0.334161
MUR568-E100-v6	Female	66827380	v6_Regions	85713728	85713728	63314012	63206944	0.738668	0.998309	73.8363	67	1558	0	0.014282	0.260138	0	0.039602	0.008691	0.224369	0.247346	0.967327	0.941124	0.890944	0.810312	0.705057	0.213971
AHT675-E100-v7	Male	200373895	v7_Regions	91908016	91908016	82129010	82098269	0.8936	0.999626	101.54	91	1409	0	0.014051	0.106011	0	0.041266	0.011119	0.034301	0.43947	0.967314	0.953101	0.928138	0.884678	0.823083	0.435218
UYL688-E100-v7	Male	183493805	v7_Regions	94012446	94012446	82935888	82922749	0.88218	0.999842	105.845	92	1400	0	0.013913	0.117373	0	0.036926	0.010158	0.027744	0.433137	0.967314	0.947691	0.914972	0.866512	0.804619	0.452042
SWK651-E100-v7	Male	54380206	v7_Regions	238040658	238040658	96752112	96551954	0.406452	0.997931	128.031	92	4553	0	0.014405	0.579598	0	0.030113	0.003277	0.150294	0.09998	0.967307	0.926098	0.867538	0.803575	0.739032	0.46751
LCF309-E100-v7	Male	122701192	v7_Regions	102990998	102990998	84126787	83998688	0.816836	0.998477	112.831	97	2038	0	0.015279	0.182583	0	0.035842	0.018724	0.031748	0.354735	0.967306	0.947781	0.919165	0.878035	0.823882	0.486602
UMV187-E100-v7	Male	130779907	v7_Regions	92153638	92153638	77671509	77648101	0.842848	0.999699	94.9974	78	1212	0	0.013904	0.156536	0	0.036114	0.012946	0.01808	0.426551	0.967301	0.931063	0.865316	0.784529	0.702096	0.375923
LXV408-E100-v7	Female	237014591	v7_Regions	99825834	99825834	90013788	90002405	0.901708	0.999874	108.951	93	1436	0	0.014019	0.097893	0	0.034766	0.007695	0.013744	0.482825	0.967298	0.946091	0.910144	0.858387	0.795548	0.46309
LHM530-E100-v7	Female	193365076	v7_Regions	95120316	95120316	84324194	84300928	0.8865	0.999724	99.2417	84	1304	0	0.01372	0.113088	0	0.035111	0.01105	0.008259	0.491561	0.967296	0.941971	0.895447	0.829508	0.75391	0.404088
JJS117-E100-v7	Female	129493061	v7_Regions	86453226	86453226	73510688	73396578	0.850294	0.998448	98.5131	85	1381	0	0.016051	0.149215	0	0.033141	0.019306	0.03259	0.374262	0.967294	0.94749	0.912215	0.857241	0.786001	0.39911
PTW447-E100-v7	Female	66800633	v7_Regions	51286140	51286140	42609542	42530923	0.83082	0.998155	53.6419	50	601	0	0.015799	0.168602	0	0.037273	0.019464	0.046035	0.369111	0.96729	0.929357	0.834525	0.685031	0.515425	0.052023
TLL112-E100-v7	Male	206354720	v7_Regions	94824026	94824026	84718188	84695328	0.893425	0.99973	95.2022	81	1054	0	0.013054	0.106186	0	0.033246	0.011261	0.003698	0.511445	0.967285	0.94538	0.903755	0.839625	0.760668	0.374955
QPC980-E100-v7	Male	254856812	v7_Regions	93556962	93556962	85471840	85455721	0.913581	0.999811	101.74	83	1635	0	0.012828	0.086117	0	0.035395	0.008925	0.01116	0.501429	0.967278	0.935725	0.883008	0.814891	0.739411	0.407771
ZQO752-E100-v7	Female	216105039	v7_Regions	99925644	99925644	89215119	89208292	0.892815	0.999923	107.578	87	1795	0	0.01453	0.106765	0	0.037104	0.011423	0.020493	0.459109	0.967272	0.93863	0.885603	0.81736	0.744221	0.435093
AXR720-E100-v7	Female	183776742	v7_Regions	109717206	109717206	94856377	94843456	0.864553	0.999864	113.385	98	1164	0	0.014355	0.134979	0	0.031882	0.006704	0.014224	0.461675	0.967267	0.947547	0.91425	0.86617	0.806977	0.489548
JZJ676-E100-v7	Male	99604212	v7_Regions	83140628	83140628	67977230	67954933	0.817617	0.999672	75.1529	67	1042	0	0.012497	0.181634	0	0.038433	0.013058	0.015864	0.4502	0.96726	0.935986	0.871819	0.778949	0.674054	0.248852
LHO738-E100-v7	Female	223366322	v7_Regions	91914480	91914480	83075162	83073823	0.903831	0.999984	109.804	98	2143	0	0.016263	0.095824	0	0.037947	0.007423	0.126436	0.330627	0.967256	0.953979	0.929895	0.891441	0.839185	0.487005
FLJ904-E100-v8	Female	472123656	v8_Regions	92685058	92685058	88281607	88278154	0.95249	0.999961	90.2099	87	2081	0	0.014591	0.047291	0	0.040771	0.007987	0.031411	0.560021	0.967254	0.943975	0.916562	0.878361	0.825076	0.38289
NTY469-E100-v7	Male	125221758	v7_Regions	98553042	98553042	81474573	81470193	0.826708	0.999946	102.105	85	1519	0	0.014074	0.172602	0	0.036416	0.008819	0.028183	0.402683	0.967254	0.937723	0.884033	0.815124	0.741886	0.418518
SOT069-E100-v7	Female	130127123	v7_Regions	101023954	101023954	83738348	83605370	0.828896	0.998412	112.759	97	1554	0	0.016166	0.170522	0	0.034222	0.018898	0.035693	0.357345	0.967248	0.950478	0.9236	0.882894	0.828285	0.485529
CVE383-E100-v8	Male	192183701	v8_Regions	75489062	75489062	68538466	68537237	0.907926	0.999982	88.4407	83	1945	0	0.015028	0.09174	0	0.037643	0.007454	0.032033	0.451147	0.967247	0.955194	0.933291	0.890719	0.823269	0.345858
NSE322-E200-v7	Female	203197902	v7_Regions	259077928	259077928	191572878	191564508	0.739441	0.999956	207.058	174	4449	0	0.014088	0.260979	0	0.036166	0.004036	0.156433	0.270812	0.967242	0.952724	0.934235	0.910996	0.883535	0.722477
MML933-E100-v7	Female	325288467	v7_Regions	125927686	125927686	114485965	114468359	0.909141	0.999846	142.087	123	1700	0	0.014773	0.090533	0	0.033819	0.007063	0.014267	0.478727	0.96724	0.956039	0.940493	0.916966	0.883722	0.62433
AAV630-E100-v7	Male	182747998	v7_Regions	111437708	111437708	96052473	96044117	0.861939	0.999913	118.753	102	2379	0	0.014175	0.137491	0	0.03883	0.008821	0.019359	0.437659	0.967229	0.9527	0.927464	0.887716	0.834818	0.515418
MJY721-E100-v7	Female	239908991	v7_Regions	89134880	89134880	81342720	81322238	0.91258	0.999748	94.3523	80	1296	0	0.014226	0.087109	0	0.035354	0.011416	0.013466	0.496893	0.967225	0.938902	0.888731	0.818437	0.738099	0.371804
MSK714-E100-v7	Female	246217783	v7_Regions	78871670	78871670	72876935	72854383	0.923994	0.999691	89.635	78	1203	0	0.014865	0.075747	0	0.03829	0.010249	0.039328	0.457915	0.967224	0.946801	0.905723	0.840182	0.757421	0.346236
CQK523-E100-v7	Female	198565232	v7_Regions	90129274	90129274	80633388	80629605	0.894641	0.999953	99.0272	86	1431	0	0.01384	0.104936	0	0.03395	0.012142	0.013402	0.476685	0.967215	0.947809	0.916617	0.866024	0.797734	0.403254
PLU308-E100-v7	Male	199197911	v7_Regions	82038502	82038502	74141497	74096114	0.90374	0.999388	91.7659	76	1386	0	0.013969	0.095862	0	0.038343	0.012146	0.017798	0.45606	0.96721	0.935724	0.877306	0.799603	0.713919	0.35173
MXR062-E100-v7	Male	140343279	v7_Regions	90064536	90064536	77044895	77033254	0.855441	0.999849	91.9186	78	1373	0	0.013711	0.143981	0	0.03769	0.008662	0.018363	0.448568	0.967208	0.937966	0.882834	0.808121	0.725537	0.36659
WJQ635-E100-v7	Female	303374111	v7_Regions	124971944	124971944	112940391	112932118	0.903726	0.999927	131.916	110	2196	0	0.013164	0.09584	0	0.033196	0.017295	0.013117	0.495167	0.967207	0.943685	0.91052	0.868186	0.818839	0.549172
OMQ305-E100-v7	Female	97801195	v7_Regions	91600490	91600490	73164532	73053000	0.798735	0.998476	93.3197	80	1190	0	0.01532	0.200078	0	0.034594	0.022804	0.031962	0.362444	0.967206	0.946173	0.902484	0.83577	0.754108	0.363913
PTF842-E100-v7	Female	288957623	v7_Regions	87744378	87744378	81405716	81393479	0.92776	0.99985	97.4904	82	1596	0	0.013615	0.071963	0	0.034121	0.014883	0.013678	0.502316	0.967206	0.940697	0.89492	0.830496	0.753973	0.385015
AFM959-E100-v7	Male	105163843	v7_Regions	111533662	111533662	86564279	86560181	0.776127	0.999953	106.672	88	1546	0	0.013854	0.223011	0	0.034099	0.008405	0.016051	0.394137	0.967204	0.939321	0.888129	0.821065	0.748418	0.437162
EQW369-E100-v7	Male	311555147	v7_Regions	106145182	106145182	97595723	97588294	0.919455	0.999924	117.359	99	2057	0	0.01247	0.080277	0	0.033088	0.010032	0.011677	0.503612	0.967193	0.949206	0.920238	0.8766	0.820731	0.498443
ZWO177-E100-v7	Female	114343742	v7_Regions	109964112	109964112	87319023	87228564	0.794068	0.998964	105.531	88	1554	0	0.014336	0.20526	0	0.033811	0.020394	0.015886	0.398279	0.967189	0.939188	0.887912	0.821851	0.750926	0.438135
OFE369-E100-v7	Male	175728903	v7_Regions	97407930	97407930	85075318	85048885	0.873392	0.999689	98.6462	85	1403	0	0.013329	0.126157	0	0.035861	0.010588	0.009372	0.480911	0.967182	0.948845	0.914983	0.859799	0.787649	0.403075
STX692-E100-v7	Female	120541508	v7_Regions	45850988	45850988	41760518	41680616	0.910788	0.998087	61.0774	55	1014	0	0.01532	0.088789	0	0.037039	0.018258	0.153206	0.383219	0.967179	0.932234	0.846671	0.717056	0.572426	0.120466
FYA579-E100-v7	Male	106127640	v7_Regions	101196490	101196490	80518840	80352470	0.795668	0.997934	97.3616	83	1202	0	0.01418	0.203665	0	0.034308	0.019528	0.010867	0.404175	0.96717	0.944677	0.903475	0.841152	0.764664	0.389865
TTN044-E100-v7	Male	88503211	v7_Regions	105433588	105433588	79486926	79325044	0.753905	0.997963	102.945	88	1642	0	0.013141	0.245154	0	0.035978	0.013686	0.178434	0.296884	0.967166	0.934184	0.881414	0.815368	0.745015	0.440174
LKT108-E100-v7	Female	176996744	v7_Regions	58440906	58440906	53871512	53755793	0.921812	0.997852	61.9949	57	839	0	0.013863	0.07792	0	0.036557	0.018645	0.025767	0.435455	0.967164	0.935772	0.864939	0.747134	0.603805	0.12052
ALE680-E100-v7	Female	147074544	v7_Regions	95624914	95624914	81638146	81632542	0.853733	0.999931	100.786	84	1823	0	0.014635	0.145724	0	0.035975	0.010738	0.022988	0.426803	0.967161	0.939752	0.88837	0.819438	0.74336	0.406863
EQT402-E100-v7	Female	158171186	v7_Regions	92058578	92058578	79881498	79769245	0.867725	0.998595	93.7422	81	1534	0	0.014658	0.131842	0	0.037431	0.02108	0.01616	0.443845	0.96716	0.945511	0.904283	0.841663	0.763296	0.37134
WXQ451-E100-v7	Female	139754345	v7_Regions	119596974	119596974	97301256	97296458	0.813576	0.999951	122.245	106	2752	0	0.015104	0.185696	0	0.034682	0.004729	0.034476	0.397148	0.967159	0.952041	0.927585	0.889875	0.840143	0.536778
OCF680-E100-v7	Female	184091254	v7_Regions	89402874	89402874	79375811	79366466	0.887844	0.999882	94.9422	80	1627	0	0.013743	0.111708	0	0.034608	0.012208	0.00893	0.485715	0.967158	0.940177	0.891266	0.822666	0.742511	0.372443
VQQ519-E100-v7	Female	293045012	v7_Regions	68213244	68213244	64389740	64367490	0.943948	0.999654	81.8248	73	1015	0	0.014953	0.055846	0	0.034665	0.02193	0.018484	0.469241	0.967143	0.948088	0.908208	0.838661	0.744603	0.281442
SNW404-E200-v8	Male	90247113	v8_Regions	222256094	222256094	127983748	127738372	0.575839	0.998083	101.48	99	1619	0	0.012447	0.424502	0	0.04002	0.004306	0.106157	0.274727	0.967137	0.943299	0.919397	0.891406	0.853659	0.494713
BUU596-E100-v7	Male	212719974	v7_Regions	93700442	93700442	84099245	84088899	0.897533	0.999877	100.457	86	1180	0	0.013031	0.102089	0	0.035046	0.009869	0.013474	0.482752	0.96712	0.945244	0.907824	0.851276	0.78043	0.412963
NKX802-E100-v7	Male	128089958	v7_Regions	87438160	87438160	74092156	73956227	0.847366	0.998165	88.9535	75	1303	0	0.013748	0.150708	0	0.034717	0.025197	0.014025	0.424317	0.967118	0.937637	0.882	0.804061	0.715147	0.334369
QPN708-E100-v6	Female	157418974	v6_Regions	55071308	55071308	50527787	50414553	0.917497	0.997759	58.2336	51	1020	0	0.013953	0.082188	0	0.03856	0.018826	0.033904	0.422243	0.967112	0.92424	0.823295	0.676878	0.523351	0.111354
QQF475-E200-v7	Male	180663070	v7_Regions	172787532	172787532	137341751	137333138	0.794859	0.999937	167.897	142	1896	0	0.01378	0.204718	0	0.034755	0.007316	0.127379	0.297964	0.967111	0.950147	0.928957	0.901746	0.86907	0.668198
RNE280-E100-v7	Male	370179860	v7_Regions	125478174	125478174	115418924	115407673	0.919833	0.999903	128.822	106	2275	0	0.012368	0.07975	0	0.034942	0.011315	0.007744	0.525562	0.967105	0.947359	0.915806	0.871421	0.817449	0.532046
JRW050-E100-v7	Female	75167746	v7_Regions	75281454	75281454	59253062	59118885	0.787087	0.997736	75.975	67	1333	0	0.015743	0.212159	0	0.03591	0.018754	0.039192	0.350177	0.967101	0.941098	0.883432	0.794913	0.68801	0.237723
BZA070-E100-v7	Male	124084182	v7_Regions	84069856	84069856	71319582	71214298	0.848337	0.998524	87.6991	74	1135	0	0.01401	0.151127	0	0.035507	0.022797	0.021486	0.41387	0.967093	0.935623	0.876232	0.795168	0.705493	0.329391
OKN016-E100-v7	Female	228390641	v7_Regions	115998956	115998956	102439808	102415131	0.88311	0.999759	126.103	110	1762	0	0.014484	0.116442	0	0.034118	0.009775	0.011448	0.469784	0.967093	0.955399	0.938661	0.911446	0.871294	0.562834
HTW532-E100-v7	Female	53003119	v7_Regions	65542938	65542938	48914075	48842920	0.746291	0.998545	67.0895	62	1291	0	0.014047	0.252019	0	0.035736	0.021651	0.116352	0.336035	0.96709	0.935229	0.873336	0.777043	0.657994	0.167085
LUA123-E100-v7	Male	139460782	v7_Regions	92534670	92534670	78762351	78658653	0.851166	0.998683	101.092	90	1458	0	0.014782	0.148273	0	0.037777	0.013456	0.024926	0.407636	0.967078	0.953987	0.929858	0.886534	0.824368	0.42872
BHW597-E100-v7	Female	298547090	v7_Regions	110463084	110463084	100846638	100842967	0.912944	0.999964	129.212	114	2341	0	0.015532	0.086726	0	0.038099	0.008016	0.084688	0.389036	0.967076	0.95837	0.94545	0.923061	0.888431	0.590261
FBJ214-E100-v7	Female	294210250	v7_Regions	105011330	105011330	96170087	96148043	0.915807	0.999771	113.755	96	2331	0	0.014695	0.083903	0	0.036703	0.010119	0.015125	0.486572	0.967073	0.946661	0.911431	0.860528	0.798816	0.477593
LUS993-E100-v7	Female	183670285	v7_Regions	73446514	73446514	66577422	66469323	0.906475	0.998376	76.745	67	1238	0	0.014465	0.093194	0	0.041011	0.022141	0.032834	0.452207	0.967065	0.938847	0.882236	0.79551	0.69067	0.246434
AEU020-E100-v7	Male	176508095	v7_Regions	93802400	93802400	82374161	82357195	0.878167	0.999794	93.4882	80	1250	0	0.012879	0.121343	0	0.036798	0.012007	0.006276	0.491966	0.967065	0.94308	0.899088	0.833144	0.752811	0.365539
KKE066-E100-v7	Female	252143736	v7_Regions	89000628	89000628	81588114	81579772	0.916714	0.999898	103.984	91	1375	0	0.014888	0.082973	0	0.035821	0.010962	0.021843	0.455851	0.967052	0.953399	0.929638	0.888154	0.828025	0.441442
PTR801-E100-v7	Male	221692897	v7_Regions	110252426	110252426	97612634	97594955	0.885356	0.999819	118.132	98	1582	0	0.012782	0.114206	0	0.036834	0.011111	0.014183	0.470342	0.967051	0.942225	0.902896	0.851089	0.791589	0.491589
JHP748-E100-v7	Female	202201376	v7_Regions	101983126	101983126	90139976	90132600	0.883871	0.999918	111.751	97	1678	0	0.015022	0.115704	0	0.035678	0.009419	0.017173	0.453912	0.96705	0.951533	0.923741	0.880108	0.822251	0.484389
FVK732-E100-v7	Male	207473086	v7_Regions	104232662	104232662	92171193	92159168	0.884283	0.99987	113.833	97	1385	0	0.013518	0.11526	0	0.03504	0.011268	0.018727	0.456247	0.96705	0.947649	0.915368	0.867939	0.808908	0.484402
VAV740-E100-v7	Female	81176773	v7_Regions	90437880	90437880	69375303	69258438	0.767104	0.998315	95.5252	83	1907	0	0.013775	0.231794	0	0.032395	0.017219	0.133225	0.338751	0.967046	0.932471	0.875548	0.804789	0.729797	0.403148
QZS400-E100-v7	Male	224610057	v7_Regions	92341072	92341072	83467711	83457822	0.903907	0.999882	101.02	85	1241	0	0.012948	0.095739	0	0.033269	0.011807	0.016718	0.485064	0.967039	0.940853	0.896107	0.833559	0.760554	0.412347
WRL621-E100-v6	Female	144810920	v6_Regions	62161122	62161122	55944023	55874289	0.899984	0.998754	66.6479	58	1258	0	0.014797	0.099583	0	0.03655	0.015405	0.020485	0.418351	0.967038	0.924952	0.837272	0.720024	0.595582	0.176353
YOR902-E100-v7	Female	254343670	v7_Regions	86397634	86397634	79458525	79452825	0.919684	0.999928	96.445	81	1608	0	0.014346	0.074958	0	0.039045	0.019115	0.056626	0.459751	0.967028	0.944236	0.898883	0.831932	0.752529	0.381401
APZ747-E100-v7	Male	111223721	v7_Regions	118104470	118104470	91662633	91527215	0.776115	0.998523	122.23	109	1933	0	0.015067	0.222985	0	0.036144	0.02057	0.034063	0.33066	0.967023	0.949575	0.92611	0.894769	0.853222	0.555696
QOR457-E100-v7	Female	116344634	v7_Regions	89985196	89985196	74640042	74535004	0.82947	0.998593	99.9807	86	1723	0	0.016111	0.169915	0	0.035456	0.019489	0.030457	0.363225	0.96702	0.946656	0.912504	0.860349	0.791867	0.41049
HQZ706-E100-v6	Female	167466805	v6_Regions	57270976	57270976	52643932	52521289	0.919208	0.99767	60.1322	55	847	0	0.013827	0.080517	0	0.037051	0.018368	0.026314	0.436276	0.967007	0.93196	0.852259	0.724692	0.576974	0.110197
AAO638-E100-v7	Female	262111754	v7_Regions	107462708	107462708	97161469	97142648	0.904141	0.999806	124.683	108	1789	0	0.015077	0.095487	0	0.037104	0.010365	0.023631	0.447282	0.966996	0.955188	0.938298	0.91032	0.869524	0.555235
ERF327-E100-v7	Male	160912844	v7_Regions	149603196	149603196	120313907	115932029	0.80422	0.96358	129.721	104	2947	0	0.013283	0.199859	0	0.038774	0.023325	0.013846	0.413292	0.966996	0.940308	0.897348	0.842608	0.782999	0.521127
RSK765-E100-v7	Male	192860652	v7_Regions	110508208	110508208	96086290	96054957	0.869495	0.999674	115.433	99	1691	0	0.013559	0.130003	0	0.036835	0.011649	0.015462	0.464701	0.966994	0.951215	0.92403	0.881198	0.824707	0.49578
MWZ365-E100-v7	Male	215812160	v7_Regions	75504780	75504780	69268917	69262139	0.917411	0.999902	85.1148	71	1155	0	0.014093	0.082294	0	0.037915	0.009599	0.017965	0.469847	0.96699	0.92821	0.856301	0.767052	0.674832	0.3186
LHL794-E100-v7	Female	241974251	v7_Regions	87302730	87302730	79878207	79858467	0.914957	0.999753	94.1976	80	1369	0	0.014258	0.084716	0	0.035676	0.012878	0.010838	0.496728	0.966987	0.942722	0.898804	0.834059	0.754969	0.368363
EJQ826-E100-v8	Male	173418376	v8_Regions	95356506	95356506	83371486	83369232	0.874314	0.999973	101.423	94	3012	0	0.013435	0.125167	0	0.03999	0.009866	0.021547	0.461816	0.966985	0.944206	0.917009	0.877508	0.823082	0.45922
PJR916-E100-v7	Female	216312697	v7_Regions	108345100	108345100	95842346	95827353	0.884602	0.999844	118.61	102	2285	0	0.014851	0.114971	0	0.035566	0.008364	0.022652	0.454122	0.966962	0.948917	0.91991	0.87745	0.82396	0.515676
BOX471-E100-v7	Male	167154323	v7_Regions	93036066	93036066	81219840	81124234	0.872993	0.998823	99.9795	86	1351	0	0.014893	0.12657	0	0.039253	0.017077	0.033753	0.414733	0.966961	0.945761	0.905442	0.846158	0.774033	0.416357
OJJ520-E100-v7	Male	197892456	v7_Regions	96201116	96201116	85401520	85392807	0.887739	0.999898	101.855	88	1387	0	0.013546	0.1118	0	0.035875	0.009488	0.01206	0.478554	0.96696	0.946499	0.911454	0.858308	0.790376	0.422013
LBX823-E100-v7	Female	271210962	v7_Regions	104251732	104251732	94843108	94826772	0.909751	0.999828	118.521	101	2111	0	0.014713	0.089892	0	0.037201	0.008754	0.028127	0.454157	0.966957	0.947375	0.915032	0.869126	0.813236	0.507443
VWB927-E100-v8	Male	201174007	v8_Regions	79456260	79456260	72101993	72094733	0.907443	0.999899	92.3905	86	1990	0	0.014222	0.092219	0	0.038451	0.008335	0.039763	0.447525	0.966942	0.940987	0.91075	0.864476	0.799497	0.396991
ZRY849-E100-v8	Female	126185158	v8_Regions	91712750	91712750	76897517	76889001	0.83846	0.999889	98.254	89	1711	0	0.014797	0.160985	0	0.03393	0.008472	0.033586	0.417093	0.96692	0.942715	0.909487	0.857124	0.787447	0.432048
OMA103-E100-v7	Female	230816397	v7_Regions	109461694	109461694	97451081	97425444	0.890276	0.999737	122.57	108	1532	0	0.015164	0.109295	0	0.034941	0.010701	0.018154	0.450513	0.966915	0.954685	0.936823	0.908282	0.867313	0.556253
TJF179-E200-v7	Female	24931665	v7_Regions	200564130	200564130	49466159	48994030	0.246635	0.990456	52.4187	45	2040	0	0.014456	0.751391	0	0.021723	0.003095	0.042655	0.090227	0.966911	0.912062	0.776793	0.593492	0.430194	0.085868
HHC328-E100-v7	Female	254560338	v7_Regions	112828982	112828982	101200499	101191417	0.896937	0.99991	124.229	106	1772	0	0.013454	0.102701	0	0.032856	0.008184	0.023693	0.472839	0.966906	0.945637	0.913355	0.869681	0.817378	0.533366
JWB317-E100-v7	Male	75131681	v7_Regions	75835850	75835850	59582278	59440705	0.785674	0.997624	77.4949	68	1175	0	0.015141	0.213563	0	0.037642	0.016233	0.048812	0.335759	0.966904	0.93905	0.881003	0.794703	0.691752	0.253277
XKV006-E100-v7	Male	105275657	v7_Regions	92929668	92929668	75155811	75060348	0.808739	0.99873	89.5853	76	1223	0	0.013766	0.190542	0	0.035431	0.021211	0.021921	0.403165	0.966903	0.933866	0.87183	0.791904	0.706913	0.353157
TWT576-E100-v7	Male	215738399	v7_Regions	117259902	117259902	102676150	102660276	0.875629	0.999845	125.537	104	1828	0	0.013541	0.123889	0	0.03514	0.010645	0.018086	0.459267	0.966898	0.944067	0.90741	0.858598	0.802174	0.523257
PRC795-E100-v8	Female	217231629	v8_Regions	74058280	74058280	68090209	68089061	0.919414	0.999983	89.2018	85	1505	0	0.015903	0.080268	0	0.035801	0.005928	0.037885	0.44952	0.966882	0.957711	0.944808	0.918373	0.866812	0.348386
CUH913-E100-v7	Female	78759709	v7_Regions	65770524	65770524	53795549	53705278	0.817928	0.998322	74.9126	66	1788	0	0.015454	0.181282	0	0.035395	0.019923	0.20291	0.295568	0.966881	0.931444	0.864809	0.772843	0.66981	0.24576
ANC001-E100-v7	Female	203080814	v7_Regions	87192592	87192592	78468307	78458652	0.899942	0.999877	95.2078	82	1421	0	0.014608	0.099688	0	0.036082	0.011169	0.015745	0.470405	0.966879	0.942612	0.899787	0.837784	0.761958	0.384651
KVT199-E100-v7	Female	151712835	v7_Regions	83284726	83284726	72834930	72781268	0.874529	0.999263	94.6399	85	1102	0	0.01544	0.125	0	0.035341	0.012723	0.037445	0.40365	0.966877	0.953558	0.928238	0.882636	0.815323	0.386491
LEC883-E100-v7	Female	163170620	v7_Regions	101293000	101293000	87086366	86985727	0.859747	0.998844	106.971	93	1443	0	0.014856	0.139787	0	0.034517	0.01929	0.020481	0.423529	0.966876	0.949336	0.916505	0.866233	0.802804	0.460023
OUF910-E100-v7	Male	258051586	v7_Regions	92485008	92485008	84671583	84667481	0.915517	0.999952	100.205	85	1435	0	0.012764	0.084172	0	0.034439	0.0088	0.01164	0.507038	0.966869	0.940014	0.895228	0.833064	0.760113	0.406676
RNR458-E100-v7	Female	122712947	v7_Regions	108434956	108434956	87663485	87568282	0.808443	0.998914	108.244	90	1827	0	0.014801	0.190946	0	0.031676	0.018581	0.022037	0.397112	0.966867	0.941274	0.897089	0.837269	0.769229	0.449727
TOH053-E100-v8	Male	607343416	v8_Regions	176519656	176519656	164293873	164271347	0.93074	0.999863	247.554	241	6222	0	0.013288	0.068787	0	0.045072	0.012534	0.099635	0.377574	0.966861	0.91969	0.871466	0.830662	0.797168	0.686991
FOB936-E100-v7	Male	145249071	v7_Regions	87950748	87950748	75889911	75806807	0.862868	0.998905	95.9814	83	1238	0	0.014782	0.136632	0	0.038071	0.016584	0.041006	0.393355	0.966856	0.942319	0.895888	0.830144	0.753568	0.393496
SCZ555-E100-v7	Female	179915550	v7_Regions	96905034	96905034	84957704	84849823	0.876711	0.99873	99.1841	84	1572	0	0.014479	0.122903	0	0.037413	0.020923	0.014117	0.453245	0.966852	0.944485	0.902442	0.840841	0.766126	0.403076
OZZ206-E100-v7	Male	289938881	v7_Regions	121664306	121664306	109747231	109736658	0.90205	0.999904	136.861	116	1735	0	0.013104	0.09759	0	0.035006	0.008709	0.015124	0.476073	0.966838	0.951035	0.928672	0.896404	0.854203	0.583729
PCE922-E100-v7	Male	219023048	v7_Regions	106346498	106346498	94421308	94413250	0.887865	0.999915	113.972	97	1683	0	0.014139	0.111685	0	0.037408	0.009489	0.012925	0.46859	0.966829	0.948203	0.914849	0.865204	0.803846	0.48326
FVY854-E100-v7	Female	149501123	v7_Regions	96790170	96790170	82694481	82598313	0.854369	0.998837	106.375	94	1372	0	0.015169	0.145017	0	0.037999	0.013837	0.028844	0.404319	0.966828	0.954793	0.933404	0.895297	0.839563	0.462098
VUO725-E100-v7	Male	199606548	v7_Regions	92314504	92314504	82418141	82404301	0.892797	0.999832	94.8608	80	1465	0	0.012769	0.106782	0	0.033362	0.014472	0.008083	0.501647	0.966815	0.939348	0.888744	0.818329	0.737276	0.374761
YQW893-E100-v7	Male	186384550	v7_Regions	98392574	98392574	86469638	86338258	0.878823	0.998481	104.452	87	1420	0	0.014061	0.120818	0	0.036256	0.017399	0.017915	0.446694	0.966813	0.942931	0.897049	0.833353	0.760857	0.431133
BMU504-E100-v7	Female	126138912	v7_Regions	113390010	113390010	91346990	91222705	0.8056	0.998639	124.542	108	1964	0	0.016217	0.193642	0	0.034611	0.018406	0.046031	0.330089	0.966813	0.949391	0.924834	0.890519	0.845753	0.547198
YFL002-E100-v7	Female	216205949	v7_Regions	89759762	89759762	81053735	81031977	0.903007	0.999732	97.6686	84	1288	0	0.014323	0.096635	0	0.036665	0.011601	0.016887	0.475931	0.966811	0.943866	0.90347	0.844112	0.770634	0.396433
HTE409-E100-v7	Male	189535275	v7_Regions	80652794	80652794	72654800	72531728	0.900834	0.998306	81.8068	71	1549	0	0.013481	0.098849	0	0.041699	0.022126	0.048665	0.440428	0.966806	0.935215	0.877588	0.796481	0.701393	0.290347
RCP549-E100-v8	Female	153686862	v8_Regions	81571656	81571656	71645052	71614876	0.878308	0.999579	88.222	76	1348	0	0.015389	0.121219	0	0.039798	0.008468	0.042193	0.424901	0.966806	0.939489	0.887213	0.812677	0.726321	0.338477
BKS894-E100-v8	Female	217120612	v8_Regions	89750084	89750084	81082516	81080808	0.903426	0.999979	116.626	113	3128	0	0.016783	0.096201	0	0.037534	0.009139	0.054226	0.38898	0.966797	0.946882	0.922939	0.894764	0.86144	0.594348
HHA879-E200-v7	Female	291803521	v7_Regions	290676070	290676070	228950500	228925986	0.787648	0.999893	254.222	212	3349	0	0.012824	0.212035	0	0.035971	0.007649	0.103805	0.34533	0.966795	0.952538	0.936151	0.916193	0.893114	0.758699
WBH838-E100-v7	Male	128365935	v7_Regions	85975770	85975770	73072625	72993481	0.849921	0.998917	91.6364	76	1277	0	0.014033	0.149546	0	0.037123	0.012352	0.019444	0.419461	0.966773	0.931948	0.867664	0.786587	0.701316	0.355864
ORX941-E100-v7	Female	146993865	v7_Regions	99286420	99286420	84269932	84160225	0.848756	0.998698	107.846	95	1474	0	0.015656	0.150673	0	0.036927	0.013608	0.028812	0.404118	0.966766	0.95456	0.933308	0.895114	0.840323	0.471972
OKP638-E100-v7	Male	158293186	v7_Regions	92599044	92599044	80286046	80274687	0.867029	0.999859	95.7203	81	1374	0	0.013904	0.132423	0	0.037049	0.008806	0.01877	0.45253	0.966761	0.935915	0.880952	0.809489	0.730878	0.386469
TCB603-E100-v7	Male	214721713	v7_Regions	98655026	98655026	88142502	88129347	0.893442	0.999851	103.045	85	1332	0	0.012856	0.106154	0	0.034843	0.011864	0.008735	0.497175	0.966757	0.936604	0.885738	0.818883	0.744464	0.418926
YCX951-E100-v7	Female	257107187	v7_Regions	103482324	103482324	93733324	93724988	0.905791	0.999911	122.501	109	1655	0	0.015343	0.093894	0	0.034672	0.008807	0.028518	0.436216	0.966757	0.955946	0.940922	0.915551	0.877011	0.560734
BMW643-E100-v7	Male	175090055	v7_Regions	97907018	97907018	85411512	85404663	0.872374	0.99992	104.006	87	1664	0	0.014005	0.127124	0	0.037519	0.009484	0.01643	0.452647	0.966738	0.943695	0.900808	0.838911	0.766656	0.428044
ERA785-E100-v7	Female	209572769	v7_Regions	113854510	113854510	99700813	99676847	0.875686	0.99976	115.067	99	1718	0	0.014254	0.123829	0	0.033972	0.012292	0.005425	0.488156	0.966715	0.951588	0.926828	0.887562	0.833599	0.494962
KSU786-E100-v7	Female	100066657	v7_Regions	183079544	183079544	120180605	119730385	0.656439	0.996254	161.252	139	4635	0	0.01463	0.341151	0	0.036885	0.014336	0.148876	0.233094	0.966707	0.945493	0.918301	0.886487	0.851584	0.653336
JFP679-E100-v7	Female	302445642	v7_Regions	85687864	85687864	79893266	79883211	0.932376	0.999874	95.481	79	1390	0	0.013412	0.067359	0	0.034502	0.01423	0.01412	0.505718	0.966698	0.937408	0.887105	0.817909	0.738004	0.370189
SQV530-E100-v8	Male	199965301	v8_Regions	68439238	68439238	62903359	62900963	0.919112	0.999962	95.5518	92	1790	0	0.014537	0.080512	0	0.036638	0.015348	0.064239	0.412034	0.966692	0.936001	0.897884	0.85383	0.803478	0.442849
WEO933-E100-v7	Female	261140592	v7_Regions	96557000	96557000	88155541	88143670	0.91299	0.999865	104.253	87	2052	0	0.013329	0.086677	0	0.034128	0.01419	0.012697	0.49952	0.966666	0.940402	0.897081	0.837872	0.768557	0.424876
AJJ026-E100-v7	Female	208360549	v7_Regions	101102580	101102580	89772353	89759795	0.887933	0.99986	106.51	83	5542	0	0.014203	0.111711	0	0.029492	0.01215	0.008484	0.487377	0.966666	0.942128	0.897188	0.832447	0.755464	0.399211
RKB647-E100-v7	Male	199837494	v7_Regions	95515604	95515604	84960470	84933465	0.889493	0.999682	102.072	89	1549	0	0.014208	0.110053	0	0.039342	0.010715	0.018919	0.465411	0.966657	0.950694	0.922386	0.875617	0.811311	0.428436
LWL495-E100-v7	Female	271517901	v7_Regions	109064710	109064710	98808895	98797279	0.905966	0.999882	123.085	105	2345	0	0.014893	0.093633	0	0.038226	0.010663	0.035606	0.439171	0.966657	0.952657	0.930307	0.89526	0.847895	0.530962
FBU484-E100-v7	Female	167332703	v7_Regions	102461396	102461396	88262269	88249340	0.86142	0.999854	103.82	89	1224	0	0.014028	0.138102	0	0.033017	0.009636	0.015071	0.46045	0.966653	0.94054	0.895891	0.835431	0.766042	0.437154
TAK445-E100-v7	Female	225002985	v7_Regions	104361442	104361442	93141553	93117764	0.89249	0.999745	115.018	99	1644	0	0.015187	0.107088	0	0.038672	0.008569	0.041595	0.437356	0.96665	0.94797	0.917779	0.873892	0.818366	0.499902
KNY834-E100-v8	Male	183671110	v8_Regions	79842450	79842450	71761727	71759524	0.898792	0.999969	85.6602	81	2171	0	0.014232	0.100763	0	0.041515	0.008848	0.042917	0.464485	0.966645	0.943406	0.911959	0.864578	0.797138	0.328856
FPS000-E100-v6	Female	120968812	v6_Regions	45035446	45035446	41093732	41073100	0.912475	0.999498	57.4737	51	699	0	0.014449	0.087077	0	0.034606	0.01099	0.315025	0.305721	0.966644	0.920661	0.815564	0.669601	0.519829	0.105456
UJH951-E100-v7	Male	195474189	v7_Regions	92891506	92891506	82679964	82662203	0.89007	0.999785	96.7982	81	1634	0	0.012998	0.109549	0	0.034617	0.012985	0.007974	0.494341	0.966642	0.936137	0.882289	0.810948	0.732204	0.387343
UJR668-E100-v7	Female	184113588	v7_Regions	91505750	91505750	81021555	81012176	0.885426	0.999884	97.9764	82	1239	0	0.013775	0.114174	0	0.032366	0.010405	0.009306	0.483886	0.966635	0.937131	0.886945	0.82026	0.74503	0.393776
QBO582-E100-v7	Female	190123882	v7_Regions	97445818	97445818	85963214	85876441	0.882164	0.998991	102.549	86	1298	0	0.014897	0.117457	0	0.034043	0.01998	0.01129	0.456121	0.966632	0.942395	0.897222	0.83422	0.761307	0.421522
LQK092-E100-v7	Male	499512876	v7_Regions	178187122	178187122	163191634	163150482	0.915844	0.999748	203.893	181	2847	0	0.014212	0.083846	0	0.036184	0.012025	0.019709	0.463575	0.966631	0.959193	0.952278	0.944587	0.934775	0.820585
CUB106-E100-v8	Male	267530781	v8_Regions	69769582	69769582	65412082	65410903	0.937544	0.999982	83.7543	78	1421	0	0.014802	0.062234	0	0.036756	0.007554	0.033286	0.470796	0.966627	0.955157	0.934246	0.89021	0.815252	0.293359
WXY547-E100-v6	Female	70836486	v6_Regions	49589650	49589650	41853235	41801234	0.843991	0.998758	59.2525	54	908	0	0.012892	0.155183	0	0.03177	0.016571	0.134379	0.357555	0.966625	0.926711	0.841687	0.713578	0.567834	0.104198
BXN696-E100-v7	Female	91346210	v7_Regions	87037956	87037956	69263755	69159414	0.795788	0.998494	86.541	74	1230	0	0.015086	0.202963	0	0.034171	0.024447	0.035954	0.362609	0.966625	0.941099	0.88797	0.809565	0.718112	0.322939
OVW170-E100-v8	Female	200584931	v8_Regions	67095374	67095374	61784277	61775993	0.920843	0.999866	70.335	65	1674	0	0.014045	0.078849	0	0.035385	0.009551	0.007269	0.5322	0.966615	0.938645	0.88613	0.800942	0.690157	0.189496
WCO910-E100-v7	Female	134986195	v7_Regions	88801820	88801820	75685172	75610713	0.852293	0.999016	93.2112	77	1618	0	0.014686	0.147155	0	0.036599	0.013309	0.021069	0.425373	0.966598	0.932538	0.869536	0.789892	0.706725	0.367771
YKZ791-E100-v7	Male	166308968	v7_Regions	100252530	100252530	86554467	86535794	0.863364	0.999784	100.419	84	1395	0	0.012948	0.136133	0	0.035139	0.010496	0.011584	0.473233	0.966594	0.939214	0.891115	0.825445	0.751244	0.409929
ZYY849-E100-v7	Male	123826792	v7_Regions	96405568	96405568	79861001	79830095	0.828386	0.999613	100.264	83	1391	0	0.014332	0.170989	0	0.035949	0.012112	0.023606	0.404355	0.966579	0.939572	0.888377	0.819174	0.742513	0.407401
VKJ044-E100-v7	Male	238898863	v7_Regions	91982580	91982580	83669653	83658513	0.909625	0.999867	101.991	88	1403	0	0.013633	0.090027	0	0.03669	0.010025	0.010653	0.490399	0.966573	0.950686	0.922493	0.874779	0.808722	0.42112
XKC044-E100-v7	Female	212178175	v7_Regions	96480798	96480798	86298347	86283782	0.894461	0.999831	108.269	96	1389	0	0.014677	0.105178	0	0.032427	0.010941	0.015185	0.462655	0.966572	0.953757	0.933353	0.898275	0.846119	0.476439
NEK646-E100-v7	Male	181179159	v7_Regions	91884846	91884846	81160458	81153747	0.883284	0.999917	98.527	85	1373	0	0.014134	0.116232	0	0.037346	0.010191	0.016258	0.459902	0.96657	0.94452	0.902817	0.841005	0.766372	0.404226
ARA092-E100-v7	Male	234232576	v7_Regions	74229514	74229514	68646104	68636868	0.924782	0.999865	84.9913	73	1455	0	0.013146	0.074941	0	0.035482	0.012002	0.019579	0.483898	0.966563	0.937259	0.882478	0.80349	0.711099	0.308005
BBL764-E100-v7	Female	145367713	v7_Regions	75681678	75681678	66635583	66577006	0.880472	0.999121	87.5882	79	1475	0	0.015688	0.119127	0	0.034843	0.011496	0.051836	0.389431	0.966558	0.951712	0.920231	0.863428	0.782935	0.330609
EUR562-E100-v7	Female	264253877	v7_Regions	94562236	94562236	86584264	86575757	0.915633	0.999902	107.579	94	1421	0	0.015035	0.084057	0	0.033576	0.014489	0.013814	0.471816	0.966556	0.953288	0.930666	0.892334	0.836168	0.462506
UTL067-E100-v7	Female	134704354	v7_Regions	114751560	114751560	93465783	93346595	0.814506	0.998725	113.079	94	2306	0	0.014782	0.184784	0	0.03675	0.020745	0.027148	0.395329	0.966552	0.947088	0.909437	0.854118	0.788507	0.469764
TEM469-E100-v7	Male	185250200	v7_Regions	78110740	78110740	70426838	70415809	0.901628	0.999843	87.4637	76	1432	0	0.014621	0.097966	0	0.039216	0.007468	0.026243	0.45312	0.966549	0.941992	0.892436	0.818918	0.731295	0.33226
CAP744-E100-v7	Male	205658184	v7_Regions	102402854	102402854	90649535	90635362	0.885225	0.999844	109.427	91	1488	0	0.013242	0.114313	0	0.035685	0.009905	0.010681	0.480371	0.966539	0.942625	0.902345	0.84653	0.78062	0.453768
VSO012-E100-v7	Male	247455568	v7_Regions	99492356	99492356	90128680	90117101	0.905885	0.999872	103.373	88	1462	0	0.013352	0.093767	0	0.033577	0.010829	0.00296	0.513105	0.966538	0.947589	0.913997	0.861057	0.792408	0.423198
OSR478-E100-v8	Male	199084669	v8_Regions	88385346	88385346	79263066	79260850	0.89679	0.999972	92.8473	87	3214	0	0.014851	0.102727	0	0.043214	0.007488	0.073755	0.437045	0.966531	0.942165	0.91062	0.866361	0.807491	0.398775
WZP416-E100-v7	Female	111059623	v7_Regions	93142398	93142398	76094812	75997795	0.816973	0.998725	92.6527	79	1167	0	0.0147	0.182394	0	0.031769	0.022604	0.015783	0.408712	0.966527	0.940218	0.889644	0.818154	0.735823	0.363997
TKW842-E100-v7	Female	125774968	v7_Regions	78334572	78334572	67328590	67208374	0.8595	0.998214	75.4751	67	1176	0	0.014438	0.13998	0	0.039402	0.022341	0.039722	0.427381	0.966524	0.933807	0.87242	0.78347	0.679536	0.244831
EQN146-E100-v7	Female	287250416	v7_Regions	89031018	89031018	82472608	82457447	0.926336	0.999816	105.928	93	1450	0	0.015031	0.073421	0	0.034471	0.009934	0.024979	0.461023	0.966522	0.951166	0.925011	0.882184	0.823314	0.45723
FUQ298-E100-v7	Female	205575042	v7_Regions	85650102	85650102	77317644	77307509	0.902715	0.999869	94.0999	81	1298	0	0.014792	0.096908	0	0.036086	0.007967	0.017566	0.472479	0.966508	0.942273	0.896876	0.83063	0.751855	0.37646
RAW173-E100-v7	Male	244957524	v7_Regions	88552936	88552936	81009580	80999023	0.914815	0.99987	94.9991	81	1365	0	0.013219	0.08486	0	0.036872	0.01315	0.007609	0.500435	0.966506	0.942678	0.900211	0.837049	0.760027	0.375529
UBZ143-E100-v7	Male	372478741	v7_Regions	106175030	106175030	98955219	98951775	0.932001	0.999965	125.026	104	2337	0	0.013431	0.06768	0	0.041129	0.010301	0.025942	0.455862	0.966506	0.949	0.922815	0.885668	0.836514	0.524208
QTO214-E100-v7	Male	173700222	v7_Regions	80861048	80861048	72148308	71983691	0.89225	0.997718	85.4556	72	1466	0	0.01389	0.106705	0	0.040164	0.030883	0.019424	0.430176	0.966502	0.93368	0.875159	0.795229	0.704674	0.311037
HAV704-E100-v8	Female	217172134	v8_Regions	87152942	87152942	78965574	78963594	0.906057	0.999975	110.527	103	2588	0	0.015171	0.093552	0	0.032689	0.012296	0.060608	0.439574	0.966496	0.956886	0.945345	0.925134	0.89003	0.526306
CQO617-E100-v7	Female	217598127	v7_Regions	87035766	87035766	78881030	78849975	0.906306	0.999606	89.2263	78	1324	0	0.016189	0.09325	0	0.048348	0.008687	0.092585	0.415447	0.966493	0.940716	0.893363	0.825311	0.742863	0.34489
SOE764-E100-v7	Female	146943028	v7_Regions	88689268	88689268	76557628	76486139	0.863212	0.999066	93.9695	79	1529	0	0.01435	0.13626	0	0.03608	0.020972	0.017843	0.425278	0.966491	0.936201	0.885127	0.815865	0.735344	0.36433
QVR595-E100-v7	Male	318778264	v7_Regions	105201834	105201834	96977026	96952129	0.921819	0.999743	124.046	111	1541	0	0.014644	0.077885	0	0.037361	0.013013	0.022788	0.452617	0.966485	0.957593	0.945757	0.925446	0.892323	0.578556
LYY283-E100-v7	Male	195054838	v7_Regions	88236728	88236728	78969354	78959212	0.894971	0.999872	91.3496	77	1195	0	0.013458	0.104634	0	0.03406	0.012245	0.006604	0.497948	0.966481	0.938876	0.888983	0.817546	0.73367	0.351905
EEK800-E100-v7	Male	76936043	v7_Regions	96767556	96767556	71832443	71825363	0.742319	0.999901	86.3176	77	1311	0	0.015109	0.256574	0	0.040163	0.006798	0.061516	0.332576	0.966477	0.940983	0.890066	0.816753	0.731855	0.341651
CUX932-E100-v8	Male	188709234	v8_Regions	87971218	87971218	78471879	78465108	0.892018	0.999914	106.74	98	2532	0	0.013971	0.107509	0	0.037869	0.012254	0.047222	0.449443	0.966477	0.956363	0.943804	0.921336	0.881422	0.486245
KYT797-E100-v7	Male	234576034	v7_Regions	67612656	67612656	62966348	62965032	0.93128	0.999979	80.1673	68	1358	0	0.014267	0.068462	0	0.03712	0.010042	0.030697	0.455352	0.966475	0.943377	0.888244	0.800675	0.695599	0.26572
MEX456-E100-v7	Female	319570892	v7_Regions	122531196	122531196	111499468	111483263	0.909968	0.999855	123.64	103	1873	0	0.013559	0.089487	0	0.033099	0.016519	0.004609	0.512164	0.966457	0.946933	0.915787	0.871341	0.816935	0.517653
TKR782-E100-v7	Female	237380280	v7_Regions	92997512	92997512	84455196	84442280	0.908145	0.999847	97.1329	83	1221	0	0.014143	0.091485	0	0.034465	0.010227	0.003014	0.513336	0.966446	0.947763	0.913414	0.857652	0.783067	0.383156
YCF230-E100-v7	Female	276756101	v7_Regions	80570954	80570954	74981179	74979767	0.930623	0.999981	97.8092	83	2641	0	0.015661	0.06913	0	0.035924	0.009779	0.052225	0.428793	0.966433	0.950158	0.914299	0.854014	0.776476	0.384052
NHA608-E100-v7	Male	237676520	v7_Regions	99686706	99686706	89923947	89818503	0.902066	0.998827	108.916	91	1790	0	0.01418	0.09701	0	0.037584	0.026855	0.021205	0.437367	0.966414	0.942868	0.900089	0.840568	0.772406	0.449893
EFW116-E200-v7	Female	153702560	v7_Regions	151819254	151819254	119823951	119748888	0.789254	0.999374	133.459	114	1698	0	0.015164	0.211026	0	0.038868	0.007805	0.184633	0.251325	0.966414	0.946298	0.916413	0.877127	0.830399	0.571307
ZUX883-E100-v7	Female	205206676	v7_Regions	88706782	88706782	79775650	79764567	0.899318	0.999861	97.8055	85	1560	0	0.014893	0.100287	0	0.036965	0.007899	0.019651	0.464908	0.966397	0.947823	0.912059	0.855596	0.783383	0.401601
BLN811-E100-v7	Female	79813211	v7_Regions	82409098	82409098	64394596	64314664	0.781402	0.998759	79.3579	67	1322	0	0.01493	0.217804	0	0.035357	0.018036	0.031598	0.369801	0.966392	0.932768	0.863056	0.769238	0.667997	0.276387
MFO831-E100-v7	Female	78298896	v7_Regions	96966468	96966468	72317852	72231779	0.745803	0.99881	95.2676	83	1432	0	0.015872	0.253323	0	0.034513	0.0146	0.051915	0.311463	0.966385	0.947377	0.909591	0.850144	0.77408	0.38161
OAR271-E100-v7	Female	198450326	v7_Regions	81854710	81854710	73965376	73911528	0.903618	0.999272	90.1808	75	1635	0	0.014884	0.09598	0	0.03542	0.014172	0.018497	0.461648	0.96638	0.931903	0.868095	0.786752	0.700744	0.346659
NKN728-E100-v7	Female	348891104	v7_Regions	106491506	106491506	98756088	98679506	0.927361	0.999225	129.471	111	2095	0	0.015357	0.07226	0	0.036463	0.012946	0.052854	0.414326	0.966376	0.953597	0.934565	0.905225	0.864758	0.568281
WOL667-E100-v8	Female	199849881	v8_Regions	91375198	91375198	81683102	81681649	0.893931	0.999982	106.639	97	3614	0	0.015284	0.105641	0	0.036041	0.009902	0.035565	0.441333	0.966369	0.942735	0.911205	0.86961	0.817305	0.484861
ZRF806-E100-v7	Male	60451188	v7_Regions	65177892	65177892	50431541	50271447	0.773752	0.996826	59.2849	54	1002	0	0.014189	0.225753	0	0.037197	0.014546	0.019654	0.390254	0.966351	0.927039	0.836266	0.704639	0.561748	0.110893
VCB996-E100-v7	Female	359470938	v7_Regions	75146642	75146642	71352393	71350981	0.949509	0.99998	91.7667	80	1474	0	0.015049	0.050314	0	0.034334	0.012403	0.033861	0.466295	0.966346	0.949786	0.913687	0.851857	0.770299	0.353606
NCC149-E100-v7	Female	110715336	v7_Regions	80586906	80586906	67566513	67475894	0.83843	0.998659	80.5355	66	1247	0	0.014792	0.161038	0	0.037194	0.017883	0.03035	0.413792	0.966342	0.918562	0.834448	0.736192	0.640133	0.292379
MPA469-E100-v7	Female	222704467	v7_Regions	94349850	94349850	85024472	85002853	0.901162	0.999746	97.4214	81	1349	0	0.013996	0.098495	0	0.03457	0.010764	0.010968	0.498147	0.966334	0.93542	0.881906	0.811275	0.733696	0.390584
QTC727-E100-v7	Female	353615266	v7_Regions	126471884	126471884	115807947	115804476	0.915681	0.99997	150.467	129	3029	0	0.015403	0.084012	0	0.035258	0.007842	0.045122	0.428051	0.966326	0.958067	0.94739	0.929799	0.902659	0.658855
OTC725-E100-v7	Male	111738231	v7_Regions	100698542	100698542	81093054	80977515	0.805305	0.998575	96.8209	80	1738	0	0.014042	0.193904	0	0.037328	0.02233	0.024505	0.394778	0.966322	0.942075	0.892933	0.821741	0.739821	0.380664
TLQ126-E100-v7	Male	216157612	v7_Regions	90413222	90413222	81584098	81573568	0.902347	0.999871	99.6667	86	1122	0	0.013601	0.097295	0	0.034572	0.007768	0.017253	0.476219	0.966316	0.94103	0.898225	0.837921	0.766551	0.412511
JPT175-E100-v7	Male	206659248	v7_Regions	99358028	99358028	88317526	88309289	0.888882	0.999907	109.571	93	1970	0	0.014392	0.104522	0	0.039417	0.011762	0.116131	0.383508	0.966315	0.942571	0.901239	0.844665	0.779475	0.4642
NBM716-E100-v7	Male	192527714	v7_Regions	87522142	87522142	78287782	78276806	0.894491	0.99986	91.7098	78	1179	0	0.013385	0.10512	0	0.034956	0.012213	0.007898	0.491088	0.966314	0.941137	0.894266	0.825632	0.742454	0.355681
BOE704-E100-v8	Female	270911094	v8_Regions	83284162	83284162	77199145	77195116	0.926937	0.999948	95.3288	87	1976	0	0.01436	0.072439	0	0.032567	0.014299	0.021816	0.490839	0.966314	0.941027	0.913304	0.870395	0.807972	0.409852
RKN847-E100-v7	Female	121913484	v7_Regions	83036342	83036342	70394149	70309127	0.847751	0.998792	93.5654	78	1591	0	0.015224	0.151573	0	0.037135	0.021616	0.183645	0.344213	0.966312	0.928316	0.864392	0.786656	0.705716	0.378298
BHY161-E100-v7	Female	199797600	v7_Regions	84169938	84169938	75894856	75873493	0.901686	0.999719	91.864	79	1183	0	0.014097	0.097947	0	0.034126	0.012266	0.009049	0.489946	0.966309	0.947711	0.910609	0.848015	0.765816	0.351325
RXK857-E100-v6	Female	127944740	v6_Regions	41022280	41022280	37903452	37888690	0.923972	0.999611	59.8829	53	985	0	0.012279	0.075465	0	0.032502	0.015283	0.245931	0.350962	0.966291	0.920319	0.821123	0.686894	0.549181	0.121998
TNT622-E100-v7	Male	107388794	v7_Regions	86444996	86444996	71181447	71029318	0.823431	0.997863	95.4735	84	1210	0	0.015357	0.175995	0	0.036214	0.018425	0.04099	0.352341	0.966291	0.946499	0.912212	0.859204	0.788821	0.390325
KCL678-E100-v7	Male	226868280	v7_Regions	84834226	84834226	77373862	77354232	0.91206	0.999746	96.4227	83	1284	0	0.014318	0.087595	0	0.039396	0.010749	0.02153	0.462471	0.96629	0.946782	0.910454	0.853082	0.778748	0.384895
ECB222-E100-v7	Female	141459650	v7_Regions	98552922	98552922	83234187	83118896	0.844563	0.998615	99.5097	87	1473	0	0.014769	0.154883	0	0.038992	0.020532	0.017917	0.421036	0.966284	0.945465	0.912477	0.862057	0.795497	0.411742
UWB236-E100-v7	Male	296435368	v7_Regions	79470608	79470608	74370533	74347888	0.935824	0.999696	86.9123	74	1349	0	0.013642	0.063922	0	0.037291	0.011589	0.004195	0.519013	0.966282	0.943605	0.896861	0.822004	0.73007	0.31451
MKZ618-E100-v6	Female	150996746	v6_Regions	53896238	53896238	49367322	49275283	0.91597	0.998136	56.8979	50	932	0	0.014093	0.083713	0	0.037927	0.0165	0.03219	0.426268	0.966272	0.920902	0.815325	0.664379	0.509124	0.102324
NNF012-E100-v6	Female	132980948	v6_Regions	59060102	59060102	52973923	52853973	0.896949	0.997736	64.4604	58	916	0	0.013804	0.10264	0	0.035455	0.024209	0.043766	0.399667	0.966261	0.93111	0.857521	0.745407	0.614011	0.146288
HJV497-E100-v7	Female	112944502	v7_Regions	99944512	99944512	80765186	80761117	0.8081	0.99995	100.18	82	1657	0	0.014971	0.191162	0	0.034983	0.007306	0.027789	0.398871	0.966259	0.940826	0.890094	0.819125	0.739811	0.401605
FNO228-E100-v7	Male	130656038	v7_Regions	108014418	108014418	88491849	88378202	0.81926	0.998716	112.411	102	1586	0	0.014916	0.179968	0	0.038219	0.011528	0.039752	0.380207	0.966258	0.95549	0.939003	0.909886	0.865329	0.515912
KVF331-E100-v7	Male	118245936	v7_Regions	89887330	89887330	74780172	74770912	0.831932	0.999876	90.2842	73	1828	0	0.014373	0.167366	0	0.040172	0.008484	0.041977	0.401453	0.966249	0.920342	0.843898	0.75627	0.670727	0.351438
UWL803-E100-v6	Female	186282620	v6_Regions	54988228	54988228	51123140	51024101	0.929711	0.998063	58.1589	51	874	0	0.014874	0.070025	0	0.037085	0.018557	0.030325	0.43965	0.966246	0.924978	0.823783	0.674922	0.520522	0.112285
FCP217-E100-v7	Male	228520258	v7_Regions	75710620	75710620	69771199	69738292	0.921551	0.999528	84.5711	73	1086	0	0.013798	0.07815	0	0.035902	0.014982	0.011661	0.483686	0.966243	0.939787	0.887554	0.80956	0.717391	0.307217
PLK326-E100-v7	Male	177982581	v7_Regions	84023818	84023818	74844517	74791907	0.890754	0.999297	92.1566	76	1316	0	0.014093	0.108826	0	0.036082	0.012504	0.020641	0.44948	0.966239	0.930233	0.86599	0.78609	0.7022	0.361291
KMX500-E100-v7	Female	125767152	v7_Regions	85136870	85136870	72226157	72221793	0.848353	0.99994	91.0969	75	1573	0	0.014562	0.151097	0	0.035034	0.008263	0.03095	0.411702	0.966233	0.925884	0.855643	0.77232	0.688069	0.356541
HCZ568-E100-v8	Female	172183785	v8_Regions	60725510	60725510	55672620	55671027	0.916791	0.999971	82.4801	81	1651	0	0.015692	0.08277	0	0.036939	0.01013	0.064975	0.41014	0.966229	0.936199	0.89706	0.847404	0.784685	0.315692
JZX499-E100-v7	Female	85766334	v7_Regions	87311556	87311556	68429224	68418943	0.783736	0.99985	83.3953	72	1284	0	0.015357	0.215478	0	0.035234	0.008427	0.016121	0.400783	0.966214	0.941867	0.889837	0.810247	0.715286	0.299177
LXH758-E100-v6	Female	146298309	v6_Regions	54747212	54747212	49938077	49836150	0.912157	0.997959	58.0478	51	964	0	0.014837	0.087568	0	0.036504	0.018053	0.034385	0.417987	0.96621	0.925091	0.825938	0.679387	0.524337	0.108173
VSO196-E100-v7	Male	123389302	v7_Regions	92348386	92348386	77049632	76972776	0.834337	0.999003	94.4498	78	1132	0	0.014038	0.165147	0	0.034658	0.018236	0.022119	0.412128	0.966209	0.928829	0.863181	0.784457	0.703652	0.379548
KVE204-E100-v7	Male	205079572	v7_Regions	101509706	101509706	89920806	89824079	0.885835	0.998924	110.96	95	1683	0	0.014359	0.113753	0	0.036956	0.017741	0.01739	0.43925	0.966207	0.947273	0.913535	0.863405	0.801388	0.471913
WMH263-E100-v6	Female	78439781	v6_Regions	49534672	49534672	42485592	42440526	0.857694	0.998939	60.3879	55	938	0	0.014368	0.141539	0	0.031818	0.015034	0.155397	0.345523	0.966203	0.925886	0.838583	0.711434	0.570823	0.117096
OMK854-E100-v7	Female	207572204	v7_Regions	88827820	88827820	79967523	79963315	0.900253	0.999947	97.4284	80	1630	0	0.014594	0.099379	0	0.034157	0.009506	0.017276	0.467693	0.966198	0.925758	0.860183	0.783688	0.706524	0.394857
OYF358-E100-v6	Female	149150199	v6_Regions	54618164	54618164	49918349	49814765	0.913951	0.997925	57.0965	51	872	0	0.014851	0.085785	0	0.035409	0.017158	0.024537	0.437308	0.966194	0.927894	0.833829	0.687739	0.528576	0.094969
VLZ282-E100-v6	Female	104112193	v6_Regions	155419124	155419124	109634428	109325990	0.705411	0.997187	132.745	118	5054	0	0.014431	0.292448	0	0.037937	0.012205	0.215125	0.222778	0.966182	0.945743	0.918846	0.885513	0.846263	0.596879
CCX311-E100-v7	Male	205025363	v7_Regions	88504064	88504064	79604146	79591053	0.899441	0.999836	95.3522	80	1553	0	0.013306	0.100189	0	0.035471	0.012576	0.010039	0.489734	0.966166	0.935931	0.884117	0.814503	0.735825	0.379342
BRN282-E100-v7	Male	174625589	v7_Regions	98207964	98207964	85608709	85601549	0.871708	0.999916	106.005	91	1919	0	0.014258	0.127792	0	0.037935	0.009451	0.021381	0.440895	0.966166	0.947354	0.912533	0.859569	0.793445	0.445384
BKK568-E200-v8	Male	183878019	v8_Regions	329531600	329531600	217663514	217636745	0.660524	0.999877	179.02	169	5650	0	0.011617	0.338083	0	0.042524	0.007952	0.074001	0.359989	0.966161	0.942863	0.922806	0.903333	0.883111	0.749556
OLY079-E100-v7	Female	206954476	v7_Regions	96582620	96582620	86141569	86134391	0.891895	0.999917	105.913	90	1569	0	0.014884	0.107669	0	0.036125	0.009143	0.015507	0.463296	0.966159	0.945284	0.907312	0.851922	0.784684	0.445615
ZQK037-E100-v7	Male	317855292	v7_Regions	69760502	69760502	66066484	66052134	0.947047	0.999783	82.1524	72	1097	0	0.013858	0.052736	0	0.037458	0.025382	0.024457	0.46773	0.966146	0.938307	0.885442	0.807062	0.713356	0.291257
KAY995-E100-v7	Female	206427788	v7_Regions	85964630	85964630	77603695	77584415	0.90274	0.999752	92.2359	79	1144	0	0.014166	0.096879	0	0.033459	0.009819	0.008178	0.501088	0.966127	0.947076	0.909092	0.846196	0.76449	0.354239
XHU960-E100-v7	Male	255131347	v7_Regions	88704802	88704802	81420740	81409705	0.917884	0.999864	101.205	86	1201	0	0.013688	0.08182	0	0.036346	0.006265	0.019445	0.476384	0.966124	0.942242	0.900988	0.842494	0.772199	0.416205
XQM979-E100-v8	Female	145734021	v8_Regions	96769654	96769654	82346789	82328350	0.850957	0.999776	104.035	95	2672	0	0.015687	0.148469	0	0.039085	0.008584	0.043062	0.415303	0.96611	0.94057	0.904707	0.858106	0.802827	0.473564
HZF352-E100-v7	Female	195432724	v7_Regions	86930860	86930860	77942306	77935702	0.896601	0.999915	96.5737	83	1294	0	0.01481	0.103028	0	0.036128	0.008292	0.016589	0.462727	0.96606	0.942512	0.898092	0.833951	0.757881	0.393478
MWH230-E100-v7	Male	174672538	v7_Regions	95982332	95982332	83926082	83918266	0.874391	0.999907	103.462	89	1832	0	0.014198	0.125118	0	0.036457	0.009279	0.017871	0.449247	0.966059	0.946657	0.910971	0.856486	0.78869	0.435766
QMP157-E100-v7	Female	345066666	v7_Regions	85879610	85879610	80750948	80749777	0.940281	0.999985	106.502	94	1928	0	0.015619	0.059508	0	0.035206	0.010519	0.081852	0.399981	0.966056	0.954419	0.93455	0.898619	0.844562	0.462615
WYZ375-E100-v7	Male	105010251	v7_Regions	97924896	97924896	78282816	78179667	0.799417	0.998682	105.795	91	1486	0	0.015495	0.199779	0	0.035666	0.019507	0.033292	0.34075	0.966055	0.943562	0.910087	0.862621	0.801787	0.447228
CSH407-E100-v7	Male	229699629	v7_Regions	98663344	98663344	88787212	88773872	0.899901	0.99985	99.5125	84	1213	0	0.013123	0.099744	0	0.032887	0.01079	0.002706	0.518181	0.966054	0.944359	0.905555	0.846008	0.772113	0.400685
QMY104-E100-v7	Female	188886133	v7_Regions	89598018	89598018	79765406	79758311	0.890259	0.999911	99.6404	86	1600	0	0.015104	0.109326	0	0.035009	0.007585	0.015934	0.458606	0.966053	0.946479	0.909054	0.851863	0.78074	0.414538
XQY456-E100-v7	Male	236543088	v7_Regions	90472252	90472252	82346744	82338230	0.910188	0.999897	97.5186	83	1425	0	0.013803	0.089456	0	0.037919	0.012717	0.012731	0.485052	0.966052	0.943159	0.901545	0.840385	0.765265	0.393076
WJS567-E100-v7	Female	278981423	v7_Regions	104705074	104705074	95466914	95460284	0.91177	0.999931	116.153	98	1582	0	0.013697	0.087934	0	0.032071	0.008986	0.016172	0.492331	0.966051	0.942772	0.906003	0.856599	0.798851	0.492859
KCF262-E100-v7	Female	310954559	v7_Regions	71715712	71715712	67732953	67719940	0.944465	0.999808	85.269	75	1427	0	0.014833	0.055318	0	0.034896	0.025281	0.024012	0.464394	0.966032	0.941949	0.897604	0.828613	0.741106	0.312819
UBJ756-E100-v7	Female	285983600	v7_Regions	93869172	93869172	86570535	86566797	0.922247	0.999957	100.361	85	1623	0	0.013256	0.077483	0	0.031815	0.009323	0.011025	0.52097	0.966007	0.939862	0.895379	0.833635	0.760597	0.406013
CVX081-E100-v7	Female	233145519	v7_Regions	105734864	105734864	94602431	94589461	0.894714	0.999863	116.347	101	1390	0	0.014865	0.104922	0	0.033475	0.006734	0.019624	0.468958	0.966004	0.94756	0.918422	0.875815	0.821747	0.506905
MCO509-E100-v7	Female	183052639	v7_Regions	88753998	88753998	78814791	78804198	0.888014	0.999866	96.8924	85	1311	0	0.014534	0.111593	0	0.032146	0.012319	0.01355	0.467472	0.965995	0.945039	0.908602	0.852801	0.781318	0.395365
OMH738-E200-v7	Female	110931921	v7_Regions	267589074	267589074	155469110	155435328	0.580999	0.999783	157.317	138	2293	0	0.012902	0.419359	0	0.030282	0.004443	0.087344	0.259577	0.965981	0.946602	0.91925	0.884177	0.843614	0.633822
TEZ395-E100-v8	Female	225817615	v8_Regions	97928760	97928760	88039574	88037086	0.899017	0.999972	102.313	97	2872	0	0.015028	0.100532	0	0.040561	0.008296	0.05469	0.461937	0.96597	0.942886	0.915426	0.87916	0.832316	0.479717
JQY856-E100-v7	Female	225574205	v7_Regions	76005250	76005250	69945265	69928324	0.920269	0.999758	84.6725	73	1150	0	0.014249	0.079435	0	0.035756	0.012745	0.013005	0.49495	0.965955	0.942364	0.893498	0.816597	0.722486	0.30132
FBE569-E100-v7	Male	143598388	v7_Regions	97227560	97227560	82489275	82393545	0.848415	0.998839	102.22	87	1157	0	0.014451	0.151103	0	0.036819	0.01756	0.024955	0.408778	0.965955	0.941536	0.896409	0.833737	0.761937	0.42775
NSQ971-E100-v7	Female	274481575	v7_Regions	77792968	77792968	72531179	72521100	0.932362	0.999861	82.5795	71	1159	0	0.014723	0.067371	0	0.038974	0.012755	0.010324	0.513943	0.965953	0.939148	0.884545	0.802528	0.705192	0.289336
UBR001-E100-v7	Female	120521467	v7_Regions	93025446	93025446	77178845	77171788	0.829653	0.999909	94.2717	82	1652	0	0.014879	0.16964	0	0.036495	0.008525	0.022186	0.422852	0.965952	0.941509	0.895153	0.829511	0.753441	0.385435
SRM721-E100-v7	Female	196674843	v7_Regions	97015890	97015890	85977353	85961065	0.886219	0.999811	109.769	94	1626	0	0.015435	0.113334	0	0.040271	0.012576	0.039115	0.401432	0.965949	0.939314	0.897928	0.847047	0.788268	0.468088
CHA232-E100-v8	Male	196568784	v8_Regions	82271574	82271574	74233300	74218844	0.902296	0.999805	84.6652	79	1787	0	0.012791	0.097296	0	0.037572	0.010647	0.006955	0.516963	0.965941	0.944451	0.913392	0.860309	0.783118	0.320887
AJU227-E100-v7	Male	178752079	v7_Regions	128725244	128725244	108604162	103073289	0.84369	0.949073	121.352	100	2284	0	0.013619	0.161394	0	0.039591	0.030827	0.021142	0.4097	0.965938	0.943303	0.905203	0.852898	0.792774	0.50279
UXE720-E100-v7	Male	219028782	v7_Regions	90547156	90547156	81801098	81789572	0.903409	0.999859	91.5757	77	1094	0	0.012856	0.096242	0	0.033412	0.011216	0.002963	0.519574	0.965926	0.938541	0.888229	0.81565	0.730612	0.351248
JTU187-E100-v7	Female	160361066	v7_Regions	76367596	76367596	67963096	67852529	0.889947	0.998373	79.6698	68	1487	0	0.014667	0.109633	0	0.040733	0.027582	0.026029	0.437748	0.965907	0.929834	0.863292	0.773566	0.674997	0.279164
OKC725-E100-v7	Male	270959257	v7_Regions	133456378	133456378	118292364	118281500	0.886375	0.999908	146.802	127	1577	0	0.012741	0.113176	0	0.034835	0.009386	0.016332	0.466939	0.965896	0.952444	0.937559	0.916917	0.887549	0.6462
TXE926-E100-v7	Female	141021081	v7_Regions	94749328	94749328	80480534	80441723	0.849405	0.999518	101.027	84	1428	0	0.015141	0.150005	0	0.035326	0.011635	0.017974	0.423075	0.965892	0.938362	0.887019	0.818032	0.742183	0.407936
CJO732-E100-v6	Female	146231696	v6_Regions	64543390	64543390	57932952	57789446	0.897581	0.997523	69.7012	65	991	0	0.014774	0.102063	0	0.035435	0.021572	0.043104	0.407742	0.965886	0.93939	0.887786	0.802343	0.689748	0.180988
TLN228-E100-v7	Female	227609079	v7_Regions	93574072	93574072	84580627	84557668	0.90389	0.999729	108.201	97	1370	0	0.015564	0.095384	0	0.037112	0.016006	0.043051	0.423115	0.965884	0.953062	0.931944	0.896443	0.844673	0.479861
LMH390-E100-v7	Male	281833478	v7_Regions	112227646	112227646	101760187	101750837	0.90673	0.999908	122.512	102	1753	0	0.012943	0.092958	0	0.033515	0.009497	0.013992	0.493279	0.965857	0.946092	0.913718	0.867916	0.812444	0.514853
JFQ622-E100-v7	Male	318815217	v7_Regions	115748884	115748884	105846114	105815169	0.914446	0.999708	136.254	122	1561	0	0.014667	0.085202	0	0.038425	0.009692	0.032205	0.438909	0.965856	0.956579	0.945493	0.927904	0.900735	0.63732
UOJ940-E100-v7	Male	96886233	v7_Regions	113752016	113752016	86083283	85919646	0.756763	0.998099	115.788	97	2406	0	0.012442	0.24216	0	0.034352	0.016568	0.135933	0.330037	0.965853	0.932009	0.882125	0.822501	0.759829	0.489408
ENM847-E100-v7	Male	233241648	v7_Regions	87057386	87057386	79416154	79403567	0.912228	0.999842	96.0982	83	1306	0	0.013762	0.087467	0	0.033933	0.010988	0.015231	0.484941	0.965843	0.943814	0.904119	0.843663	0.768934	0.387709
XUU822-E100-v7	Female	152543249	v7_Regions	100185334	100185334	85397969	85387287	0.8524	0.999875	100.538	86	1364	0	0.013693	0.147031	0	0.033103	0.009684	0.010897	0.47149	0.965842	0.936803	0.889244	0.82641	0.75511	0.415515
JCW165-E100-v7	Female	58628557	v7_Regions	98646848	98646848	66767689	66641188	0.676836	0.998105	80.1984	71	1375	0	0.015141	0.320999	0	0.031939	0.018215	0.015762	0.332296	0.965832	0.932487	0.87243	0.790448	0.697422	0.29577
QEN156-E100-v7	Female	204054242	v7_Regions	110044520	110044520	96455968	96436196	0.876518	0.999795	116.592	97	1912	0	0.013642	0.123029	0	0.036083	0.01051	0.019789	0.461179	0.965829	0.941353	0.901102	0.847796	0.787282	0.489141
ANW550-E100-v7	Male	189683187	v7_Regions	90773090	90773090	80729928	80718629	0.88936	0.99986	96.2989	80	1180	0	0.012998	0.110203	0	0.035527	0.011789	0.009634	0.486352	0.965823	0.931351	0.87428	0.801153	0.722251	0.386363
NWP545-E100-v7	Male	242418343	v7_Regions	89653922	89653922	81851257	81830826	0.912969	0.99975	102.767	90	1236	0	0.014281	0.086713	0	0.035921	0.009821	0.023442	0.462555	0.965821	0.948643	0.917768	0.868501	0.803277	0.432836
FWL008-E100-v7	Female	253396635	v7_Regions	91390090	91390090	83621780	83608044	0.914998	0.999836	103.01	88	1734	0	0.014916	0.08468	0	0.037522	0.008544	0.020928	0.469653	0.965818	0.942809	0.902541	0.845149	0.776041	0.427686
QHM489-E100-v7	Female	308306205	v7_Regions	90163200	90163200	83880914	83879494	0.930323	0.999983	110.768	98	1580	0	0.015739	0.06941	0	0.03499	0.010434	0.067216	0.408957	0.965812	0.954981	0.936803	0.90373	0.853611	0.487654
CQQ250-E100-v7	Female	47320125	v7_Regions	80942422	80942422	54511328	54361408	0.673458	0.99725	59.217	55	598	0	0.013904	0.324223	0	0.032401	0.023512	0.007502	0.358399	0.965808	0.927906	0.843666	0.720722	0.581434	0.105794
BUB381-E100-v7	Female	190328091	v7_Regions	82946230	82946230	74530204	74512759	0.898536	0.999766	93.235	81	1392	0	0.015325	0.101117	0	0.038698	0.00813	0.062358	0.41549	0.965798	0.940723	0.897364	0.835	0.758522	0.376401
JML769-E100-v7	Female	171643667	v7_Regions	88665194	88665194	78144337	78042865	0.881342	0.998701	94.7744	82	1419	0	0.014902	0.118216	0	0.037956	0.019613	0.018398	0.439017	0.965796	0.944555	0.906959	0.84849	0.773223	0.375728
XSV121-E100-v7	Female	283473556	v7_Regions	107318548	107318548	97770998	97756578	0.911035	0.999853	119.09	101	1826	0	0.014594	0.088635	0	0.034798	0.009727	0.015526	0.478529	0.965784	0.945839	0.913531	0.867771	0.811883	0.506644
QWN639-E100-v7	Female	132875878	v7_Regions	84143636	84143636	72123152	71971673	0.857143	0.9979	97.4699	84	1437	0	0.016235	0.142422	0	0.035595	0.020441	0.034059	0.372942	0.96578	0.94341	0.905562	0.849226	0.777695	0.39341
WEU729-E200-v7	Male	179051457	v7_Regions	130884946	130884946	109633797	109616365	0.837635	0.999841	129.048	110	1788	0	0.013132	0.161748	0	0.034359	0.013309	0.009604	0.458799	0.96578	0.952243	0.933694	0.904058	0.861746	0.559143
NXR339-E100-v7	Female	307872442	v7_Regions	63926964	63926964	60720201	60718902	0.949837	0.999979	77.8349	67	1368	0	0.015868	0.050018	0	0.037548	0.00829	0.104701	0.38988	0.965761	0.937573	0.87549	0.783956	0.677731	0.254354
PJY172-E100-v7	Female	272068389	v7_Regions	97824538	97824538	89533823	89522521	0.915249	0.999874	110.298	94	1506	0	0.014718	0.084436	0	0.034849	0.009833	0.021417	0.470689	0.965758	0.944094	0.908759	0.858834	0.798338	0.468988
ZYP396-E100-v7	Female	318286472	v7_Regions	79791114	79791114	74992759	74991576	0.939864	0.999984	99.9958	88	2146	0	0.01578	0.059893	0	0.035725	0.010803	0.070248	0.406227	0.965744	0.952653	0.927823	0.883206	0.818626	0.413278
YLM106-E100-v7	Male	179565671	v7_Regions	80517566	80517566	72129951	72112366	0.895829	0.999756	86.7445	74	1128	0	0.013909	0.103764	0	0.034856	0.012021	0.008923	0.47831	0.965742	0.934911	0.879262	0.801715	0.713737	0.326536
ZTL923-E100-v7	Male	368606742	v7_Regions	57438340	57438340	55255663	55244290	0.962	0.999794	70.7148	62	1408	0	0.01429	0.03785	0	0.035412	0.009718	0.012658	0.494746	0.965736	0.933151	0.863093	0.758839	0.639807	0.200911
BWO179-E100-v8	Male	149247171	v8_Regions	73776798	73776798	65366446	65359034	0.886003	0.999887	81.8436	74	1706	0	0.014399	0.113581	0	0.03652	0.016319	0.032661	0.444302	0.965721	0.933774	0.882081	0.806779	0.717393	0.310288
UUU474-E100-v8	Male	317021917	v8_Regions	70906094	70906094	67085022	67083769	0.946111	0.999981	84.7932	81	2064	0	0.014084	0.053687	0	0.037528	0.012052	0.024317	0.488215	0.965714	0.940304	0.911978	0.867224	0.799861	0.32367
HOQ897-E100-v7	Female	377931247	v7_Regions	200428250	200428250	176054846	176045353	0.878393	0.999946	204.445	168	2668	0	0.012621	0.121295	0	0.03273	0.016315	0.013245	0.480332	0.965711	0.953338	0.939503	0.920926	0.897318	0.732712
TMY682-E100-v6	Female	172014385	v6_Regions	52966606	52966606	49092196	48992363	0.926852	0.997966	57.3188	50	1121	0	0.014201	0.07289	0	0.036684	0.01867	0.036718	0.421247	0.965703	0.91886	0.81158	0.661896	0.508951	0.108532
FTY095-E100-v7	Male	220173751	v7_Regions	81810018	81810018	74657600	74632646	0.912573	0.999666	91.1702	79	1234	0	0.013895	0.087067	0	0.037903	0.01239	0.007521	0.491028	0.965686	0.949134	0.914432	0.853681	0.77075	0.342581
VWR853-E100-v7	Male	133151558	v7_Regions	107739406	107739406	88626347	88472908	0.822599	0.998269	106.513	87	1698	0	0.013752	0.176817	0	0.034035	0.022643	0.0159	0.413949	0.965682	0.934557	0.882431	0.816056	0.743887	0.430832
NBF472-E100-v7	Female	145506200	v7_Regions	91917860	91917860	78816505	78814145	0.857467	0.99997	101.119	87	1346	0	0.015307	0.142015	0	0.034506	0.009135	0.023746	0.417483	0.965679	0.943923	0.903668	0.845681	0.775556	0.423231
BEC439-E100-v7	Female	344191410	v7_Regions	65512012	65512012	62491049	62489842	0.953887	0.999981	81.2532	70	1310	0	0.015468	0.045942	0	0.035693	0.011221	0.040974	0.457148	0.965676	0.943828	0.89343	0.812104	0.712323	0.278421
AXK797-E100-v7	Male	256786515	v7_Regions	100718530	100718530	91455792	91440350	0.908033	0.999831	108.183	88	1552	0	0.012952	0.09165	0	0.037224	0.008065	0.0121	0.496697	0.965673	0.931779	0.87837	0.812401	0.742343	0.439475
EVW691-E100-v7	Male	167513670	v7_Regions	76455092	76455092	68358667	68351180	0.894102	0.99989	82.9831	71	1506	0	0.014962	0.099551	0	0.041397	0.010704	0.156366	0.351775	0.965662	0.931169	0.867637	0.783428	0.691606	0.305792
JWA512-E100-v8	Male	246297805	v8_Regions	93515456	93515456	85175087	85172104	0.910813	0.999965	106.906	96	2640	0	0.013681	0.088846	0	0.038931	0.010994	0.025856	0.46808	0.965657	0.937897	0.901012	0.852559	0.795393	0.478938
OKL567-E100-v7	Female	248737888	v7_Regions	109447888	109447888	98239328	98114483	0.89759	0.998729	115.27	96	1780	0	0.014415	0.101422	0	0.035035	0.03012	0.012299	0.454352	0.965657	0.942422	0.901711	0.846121	0.783247	0.479551
XLL599-E100-v7	Male	175375916	v7_Regions	97511526	97511526	85130721	85113738	0.873032	0.999801	105.017	91	1764	0	0.01413	0.126434	0	0.038992	0.010302	0.025577	0.440444	0.965652	0.946698	0.913552	0.863159	0.799427	0.446052
WST234-E100-v6	Female	125687599	v6_Regions	60333266	60333266	53653793	53543087	0.88929	0.997937	62.158	58	741	0	0.013962	0.110359	0	0.035339	0.021008	0.044099	0.417196	0.965646	0.931865	0.86326	0.754521	0.618991	0.118667
JAP104-E100-v6	Female	59486926	v6_Regions	106038812	106038812	70246574	70118965	0.662461	0.998183	79.5998	74	1505	0	0.015429	0.336261	0	0.036168	0.006737	0.215226	0.213641	0.965634	0.943183	0.905964	0.847337	0.764741	0.264931
UBX211-E100-v7	Female	207811251	v7_Regions	83220904	83220904	75418625	75409338	0.906246	0.999877	92.6729	80	1273	0	0.015095	0.093399	0	0.037236	0.008018	0.020003	0.467304	0.965631	0.943273	0.899539	0.833348	0.752629	0.366169
VRW936-E100-v7	Female	232988545	v7_Regions	97345666	97345666	87848772	87831432	0.902442	0.999803	103.349	85	2807	0	0.014773	0.097165	0	0.041131	0.012569	0.01321	0.472404	0.965631	0.938015	0.888139	0.821747	0.748006	0.414569
LLA813-E100-v7	Male	151486181	v7_Regions	102668344	102668344	87433895	84058781	0.851615	0.961398	98.7227	82	1806	0	0.013481	0.151751	0	0.037578	0.031772	0.018726	0.419924	0.965627	0.934145	0.878431	0.806202	0.728707	0.39795
HHA695-E100-v7	Male	130124152	v7_Regions	96956714	96956714	80944995	80941602	0.834857	0.999958	101.276	84	1479	0	0.014001	0.16453	0	0.035231	0.010036	0.021361	0.414572	0.965625	0.932291	0.874415	0.803494	0.729312	0.414109
KLH688-E100-v7	Female	128028038	v7_Regions	79313226	79313226	68212750	68126776	0.860043	0.99874	81.3338	69	1204	0	0.01453	0.139402	0	0.03489	0.016687	0.012434	0.451238	0.965624	0.930049	0.864068	0.775846	0.678922	0.288639
UXR392-E100-v7	Male	221290750	v7_Regions	88769806	88769806	80433450	80425281	0.90609	0.999898	94.0291	79	1526	0	0.013371	0.093521	0	0.037176	0.010746	0.005876	0.50678	0.965624	0.941389	0.895917	0.82799	0.745831	0.360541
TPJ502-E100-v8	Female	279524133	v8_Regions	170227520	170227520	146752611	146732950	0.862097	0.999866	174.478	169	3541	0	0.013907	0.137569	0	0.036297	0.017626	0.03923	0.437973	0.96562	0.935894	0.911871	0.891849	0.873426	0.755282
FFT886-E100-v7	Male	110118292	v7_Regions	84103642	84103642	69923870	69774284	0.831401	0.997861	85.6325	71	1478	0	0.013982	0.168092	0	0.033802	0.0196	0.01475	0.417181	0.965603	0.93138	0.86862	0.784554	0.691665	0.313545
BPW896-E100-v7	Male	59261410	v7_Regions	49993386	49993386	40803205	40748876	0.816172	0.998669	56.9653	50	1725	0	0.01424	0.182949	0	0.040026	0.010966	0.170724	0.324075	0.965602	0.906678	0.792546	0.648287	0.503703	0.099356
CSK569-E100-v7	Female	210285744	v7_Regions	88975086	88975086	80193032	80175533	0.901298	0.999782	100.536	89	1134	0	0.015362	0.098318	0	0.034935	0.011178	0.013998	0.461768	0.965602	0.94982	0.922683	0.877601	0.814934	0.423089
CTZ588-E100-v7	Male	172878213	v7_Regions	109759162	109759162	94050390	93966678	0.85688	0.99911	111.396	92	1302	0	0.01407	0.142653	0	0.034309	0.017329	0.013963	0.440263	0.965593	0.939817	0.893517	0.831912	0.763776	0.461777
TPS932-E100-v7	Female	224230653	v7_Regions	101330914	101330914	90698213	90690045	0.89507	0.99991	116.596	102	1649	0	0.015504	0.104505	0	0.037335	0.008104	0.02506	0.438551	0.96559	0.95427	0.93646	0.905142	0.858245	0.518534
VWQ082-E100-v7	Male	209430943	v7_Regions	78449216	78449216	71538306	71494010	0.911906	0.999381	88.0001	71	1368	0	0.013927	0.08778	0	0.036988	0.013224	0.020514	0.460402	0.965588	0.921702	0.847227	0.759079	0.670687	0.330977
XXH885-E100-v7	Female	207576405	v7_Regions	81947854	81947854	74366407	74360688	0.907484	0.999923	90.1325	73	1524	0	0.014451	0.092182	0	0.037882	0.010485	0.020138	0.466192	0.965588	0.923585	0.851708	0.766584	0.681024	0.346067
LNV339-E100-v7	Male	169412576	v7_Regions	70179740	70179740	63387818	63372581	0.903221	0.99976	73.2044	62	1108	0	0.012893	0.096404	0	0.035496	0.015608	0.00965	0.502077	0.965586	0.924116	0.844593	0.740294	0.63006	0.230247
KEX799-E100-v6	Female	115084809	v6_Regions	74460776	74460776	63636928	63519056	0.854637	0.998148	76.3517	69	1710	0	0.014458	0.144632	0	0.044205	0.012204	0.227849	0.309531	0.965584	0.932643	0.874953	0.793769	0.696373	0.248402
PVW654-E100-v7	Male	171928250	v7_Regions	94619358	94619358	82717359	82704941	0.874212	0.99985	101.684	86	1729	0	0.013573	0.12534	0	0.034773	0.011375	0.015996	0.461304	0.965583	0.939636	0.894012	0.831448	0.758532	0.417714
VYR462-E100-v6	Female	156463124	v6_Regions	54624054	54624054	50125692	50018969	0.917649	0.997871	58.5078	52	933	0	0.015235	0.082079	0	0.036973	0.019125	0.038159	0.413973	0.965571	0.925256	0.82933	0.684696	0.531271	0.111489
CTE935-E100-v7	Female	206432754	v7_Regions	89357968	89357968	80348745	80337323	0.899178	0.999858	100.444	86	1218	0	0.014553	0.100455	0	0.03316	0.011493	0.014622	0.472943	0.965571	0.94256	0.902089	0.842612	0.770989	0.410894
PHS100-E100-v7	Female	298698173	v7_Regions	140199528	140199528	124961952	124950551	0.891315	0.999909	151.606	132	1846	0	0.013421	0.108288	0	0.031747	0.009553	0.012971	0.484188	0.965566	0.952256	0.937948	0.917998	0.890522	0.661464
JNU463-E100-v7	Male	174775009	v7_Regions	101338042	101338042	87973413	87882418	0.868118	0.998966	110.243	94	1354	0	0.014847	0.131468	0	0.035255	0.017459	0.025133	0.417356	0.965558	0.945015	0.907961	0.854622	0.79119	0.469907
RVE740-E100-v7	Male	196784716	v7_Regions	96467450	96467450	85554557	85540047	0.886875	0.99983	108.252	95	1478	0	0.014608	0.112651	0	0.041815	0.011463	0.039307	0.40488	0.965556	0.95247	0.929179	0.889538	0.833486	0.468599
HRV014-E100-v7	Male	206544316	v7_Regions	81073590	81073590	73613268	73607105	0.907981	0.999916	91.0675	77	1270	0	0.014396	0.091649	0	0.037592	0.008553	0.017401	0.46758	0.965554	0.937432	0.884316	0.810465	0.726965	0.356269
VWU659-E100-v7	Female	138900388	v7_Regions	88024096	88024096	75439632	75267776	0.857034	0.997722	100.812	87	1513	0	0.015996	0.142519	0	0.036062	0.023584	0.031996	0.375536	0.965524	0.945679	0.912505	0.861787	0.795106	0.41635
RCV529-E100-v7	Female	214423858	v7_Regions	93338224	93338224	83875012	83794034	0.898614	0.999035	101.536	86	1541	0	0.014976	0.100402	0	0.035393	0.027194	0.017235	0.44141	0.96552	0.940699	0.895101	0.832289	0.759804	0.415239
QNU700-E100-v7	Female	254838720	v7_Regions	76388866	76388866	70938918	70935672	0.928655	0.999954	87.0391	76	1846	0	0.016028	0.071093	0	0.040062	0.006237	0.127985	0.371418	0.965515	0.945609	0.904556	0.838237	0.752775	0.319606
FSY739-E100-v7	Male	128717591	v7_Regions	93906412	93906412	78700016	78581018	0.838069	0.998488	98.0084	81	1691	0	0.013739	0.161315	0	0.040317	0.020489	0.022395	0.400204	0.965512	0.931445	0.878299	0.810448	0.733859	0.385016
HXL055-E100-v7	Male	154816068	v7_Regions	88637714	88637714	77082840	76995992	0.869639	0.998873	97.0687	83	1676	0	0.014796	0.12994	0	0.036636	0.017554	0.039277	0.400807	0.965511	0.939243	0.890766	0.823817	0.747555	0.39828
USV026-E100-v7	Female	137899884	v7_Regions	97178154	97178154	81906111	81892540	0.842845	0.999834	88.6047	78	971	0	0.014042	0.15656	0	0.031228	0.013095	0.004136	0.491574	0.965503	0.946933	0.911026	0.849081	0.765159	0.33288
HVT588-E100-v7	Male	139475837	v7_Regions	92057828	92057828	78410261	78400044	0.85175	0.99987	94.7845	80	1486	0	0.01372	0.147704	0	0.034122	0.010077	0.012119	0.453315	0.965503	0.935435	0.882695	0.812086	0.732819	0.380526
QFJ522-E100-v8	Male	304509948	v8_Regions	89219534	89219534	82991852	82989387	0.930198	0.99997	104.975	99	1958	0	0.013671	0.069525	0	0.03749	0.010802	0.019068	0.486867	0.9655	0.945028	0.921472	0.888387	0.843585	0.493653
QTP594-E100-v7	Male	69259372	v7_Regions	90507278	90507278	66477843	66420088	0.734503	0.999131	78.1486	70	969	0	0.013918	0.264668	0	0.033886	0.006926	0.016524	0.387796	0.965498	0.932842	0.869992	0.784197	0.689711	0.286295
SUT989-E100-v7	Male	211745595	v7_Regions	93910278	93910278	84226059	84213473	0.896878	0.999851	98.4228	81	1453	0	0.013072	0.102728	0	0.035324	0.012377	0.007855	0.499357	0.965467	0.932676	0.876737	0.805113	0.727326	0.394529
PUQ444-E100-v7	Female	210036541	v7_Regions	76033626	76033626	69548881	69533027	0.914712	0.999772	80.6659	68	1034	0	0.013886	0.08499	0	0.033574	0.016569	0.00661	0.51156	0.965466	0.931286	0.86724	0.778486	0.679189	0.281486
QWZ852-E100-v7	Male	105695216	v7_Regions	63653368	63653368	54983889	54775348	0.863802	0.996207	62.1865	55	1029	0	0.013927	0.136001	0	0.040234	0.020336	0.018214	0.449186	0.965458	0.918552	0.824795	0.699274	0.566762	0.141981
EVH293-E100-v7	Male	120386680	v7_Regions	77031700	77031700	65931615	65846079	0.855902	0.998703	87.6562	75	1279	0	0.015081	0.143572	0	0.035944	0.019233	0.032592	0.377935	0.965453	0.937808	0.886383	0.811613	0.723612	0.326327
TAW129-E100-v7	Female	131108824	v7_Regions	90400668	90400668	76464771	76459142	0.845843	0.999926	94.7313	79	1426	0	0.014764	0.15357	0	0.033881	0.010175	0.015786	0.431145	0.96544	0.932873	0.873554	0.79785	0.717465	0.377705
KKC790-E100-v8	Female	152916387	v8_Regions	65891830	65891830	59277187	59275534	0.899614	0.999972	84.2396	77	2090	0	0.015687	0.09996	0	0.034439	0.012991	0.073069	0.418383	0.965435	0.933754	0.887915	0.824661	0.747791	0.321227
SAC591-E100-v7	Male	208591491	v7_Regions	88658270	88658270	79870861	79866175	0.900884	0.999941	95.5367	77	1995	0	0.014015	0.098683	0	0.041713	0.01156	0.028958	0.45023	0.965432	0.937357	0.882794	0.807873	0.723148	0.35937
NCK232-E100-v7	Female	218818952	v7_Regions	98711940	98711940	88370268	88356000	0.895234	0.999839	109.52	94	1643	0	0.015201	0.104383	0	0.03594	0.011028	0.018908	0.460452	0.965407	0.948622	0.919876	0.875109	0.816243	0.467921
ERN836-E100-v7	Male	225669177	v7_Regions	89280284	89280284	81003770	80995046	0.907297	0.999892	91.8604	77	1116	0	0.012847	0.092356	0	0.033979	0.01065	0.004338	0.5163	0.965381	0.934647	0.880074	0.806171	0.722523	0.354781
ZEY458-E100-v7	Male	145126219	v7_Regions	98063286	98063286	83216908	83196537	0.848604	0.999755	97.5331	82	1395	0	0.013141	0.15081	0	0.037643	0.010547	0.01868	0.457366	0.965375	0.933289	0.879332	0.809106	0.732677	0.396757
HQM136-E100-v7	Female	330492006	v7_Regions	90417290	90417290	84505354	84502758	0.934615	0.999969	112.121	95	2424	0	0.01481	0.065091	0	0.03935	0.009442	0.040102	0.429652	0.965372	0.941984	0.909488	0.865005	0.808904	0.471679
KZJ171-E100-v7	Male	66554887	v7_Regions	58780526	58780526	47538574	47478358	0.808747	0.998733	64.1405	58	1027	0	0.014005	0.190147	0	0.037606	0.017059	0.177285	0.324536	0.965368	0.924303	0.846478	0.735837	0.610078	0.14976
ZLP672-E100-v7	Male	129874963	v7_Regions	84755596	84755596	72323861	72263754	0.853323	0.999169	91.4547	75	1677	0	0.014456	0.146061	0	0.039243	0.012627	0.018994	0.416752	0.965358	0.931978	0.870238	0.789885	0.70361	0.349712
OLH922-E100-v7	Male	196119517	v7_Regions	88900336	88900336	79547383	79417558	0.894793	0.998368	92.7999	77	1682	0	0.013688	0.104835	0	0.041452	0.02504	0.033041	0.437058	0.965337	0.929368	0.869646	0.79346	0.71161	0.367414
UAM401-E100-v8	Male	201331305	v8_Regions	59483092	59483092	55298132	55296908	0.929645	0.999978	73.1874	67	2146	0	0.015195	0.070048	0	0.043133	0.008754	0.068774	0.41765	0.96532	0.93624	0.886311	0.807831	0.704764	0.211365
VPQ680-E100-v7	Male	140107643	v7_Regions	103860434	103860434	86786964	86774939	0.835611	0.999861	102.261	85	1386	0	0.012897	0.163748	0	0.03503	0.011387	0.012292	0.449886	0.96532	0.932597	0.879508	0.811675	0.738261	0.419291
CEX311-E100-v7	Female	165526067	v7_Regions	101607228	101607228	87495088	87487366	0.861111	0.999912	107.778	92	1836	0	0.015219	0.138355	0	0.036088	0.008717	0.019081	0.441469	0.965319	0.946507	0.91133	0.85848	0.793471	0.455718
SYA268-E100-v7	Female	223274524	v7_Regions	105137536	105137536	93676725	93660781	0.890992	0.99983	117.696	102	1969	0	0.015693	0.108591	0	0.039642	0.011905	0.036732	0.414048	0.9653	0.952605	0.932198	0.897986	0.849484	0.516959
FUN676-E100-v7	Female	258899389	v7_Regions	108189714	108189714	97633781	97607686	0.902431	0.999733	129.097	117	1847	0	0.015863	0.096358	0	0.037072	0.014545	0.040867	0.413511	0.9653	0.955914	0.944686	0.927011	0.899146	0.613434
NEC586-E100-v7	Male	241835791	v7_Regions	139741246	139741246	121365778	121353428	0.868504	0.999898	147.15	128	1653	0	0.012608	0.131026	0	0.032726	0.008683	0.017085	0.46645	0.965298	0.951452	0.935515	0.912845	0.881724	0.641129
AHE496-E100-v7	Male	230337175	v7_Regions	80555574	80555574	73904162	73885667	0.917431	0.99975	83.3835	69	1196	0	0.012893	0.082257	0	0.03396	0.011423	0.00496	0.5261	0.965289	0.925708	0.855177	0.764748	0.668866	0.299596
YAE517-E100-v7	Male	104710589	v7_Regions	99987418	99987418	79529983	79427218	0.7954	0.998708	87.7856	76	1318	0	0.013578	0.202684	0	0.033286	0.027335	0.008372	0.420931	0.965289	0.934103	0.876493	0.799922	0.714404	0.346999
UPM447-E100-v7	Male	210508032	v7_Regions	97910980	97910980	87359137	87347926	0.89223	0.999872	108.84	95	1585	0	0.014516	0.107362	0	0.039145	0.010945	0.017709	0.451361	0.965267	0.952171	0.929074	0.889028	0.831563	0.466491
ZVB908-E100-v8	Female	263454569	v8_Regions	95914418	95914418	87691331	87688200	0.914266	0.999964	112.705	103	2707	0	0.014846	0.085405	0	0.035471	0.010791	0.027681	0.464835	0.965263	0.942024	0.912093	0.872768	0.824145	0.524341
WQW822-E100-v7	Female	178443947	v7_Regions	90027748	90027748	79570555	79565917	0.883845	0.999942	89.345	75	1507	0	0.014474	0.115686	0	0.038719	0.014508	0.012979	0.473334	0.965254	0.937762	0.882507	0.805065	0.717697	0.338136
FHT817-E100-v7	Female	296641996	v7_Regions	79831288	79831288	74693130	74688041	0.935637	0.999932	95.0625	81	2010	0	0.01601	0.06406	0	0.042719	0.008378	0.052774	0.4243	0.965236	0.947825	0.912315	0.853345	0.775384	0.369583
MTU604-E100-v7	Female	246219979	v7_Regions	90737188	90737188	82865494	82847893	0.913247	0.999788	95.1157	80	1483	0	0.013789	0.086432	0	0.037061	0.011189	0.011376	0.501685	0.965229	0.93307	0.87886	0.807483	0.72884	0.376587
HBA580-E100-v7	Female	92042292	v7_Regions	117269334	117269334	86797400	86613607	0.740154	0.997883	101.1	85	1923	0	0.014323	0.259125	0	0.033503	0.01902	0.016635	0.368195	0.965225	0.931012	0.876861	0.809776	0.737396	0.421834
FRL215-E100-v7	Female	150859026	v7_Regions	113601944	113601944	94665708	94454011	0.833311	0.997764	124.919	108	2432	0	0.015725	0.165949	0	0.036241	0.021394	0.03791	0.364122	0.965209	0.945606	0.918264	0.882149	0.837002	0.54644
PKM994-E100-v7	Male	216078866	v7_Regions	93249436	93249436	83873697	83857228	0.899455	0.999804	98.7076	83	1258	0	0.013329	0.100167	0	0.034359	0.010031	0.00679	0.502836	0.9652	0.938009	0.890393	0.824061	0.748181	0.396276
TRA913-E100-v7	Female	166779834	v7_Regions	78037870	78037870	69581020	69570583	0.891631	0.99985	84.7249	71	1216	0	0.014617	0.107923	0	0.035311	0.011326	0.011285	0.479595	0.965199	0.932287	0.870964	0.787582	0.69499	0.309125
OOJ612-E100-v7	Male	112497388	v7_Regions	79661608	79661608	67097420	66989052	0.842281	0.998385	86.4446	73	1246	0	0.015159	0.157146	0	0.034728	0.023081	0.019155	0.393101	0.965194	0.936835	0.884084	0.807082	0.715725	0.313573
FMO182-E100-v7	Male	211059749	v7_Regions	98806544	98806544	88094063	88082790	0.891581	0.999872	106.986	88	1465	0	0.01321	0.108035	0	0.033715	0.01083	0.013278	0.477056	0.965186	0.934244	0.884607	0.821184	0.752475	0.43981
OJL038-E100-v6	Female	144701347	v6_Regions	56765304	56765304	51552365	51444117	0.908167	0.9979	60.7313	55	814	0	0.014883	0.091549	0	0.03648	0.01631	0.027169	0.419408	0.965163	0.924612	0.837852	0.712665	0.573022	0.121314
UNA707-E100-v7	Female	122328974	v7_Regions	97392786	97392786	80353777	80262943	0.825049	0.99887	97.2141	81	1306	0	0.01469	0.174311	0	0.032541	0.020855	0.015616	0.417197	0.965161	0.935351	0.883145	0.813322	0.734967	0.387163
TMY199-E100-v7	Female	183699827	v7_Regions	71281436	71281436	64792173	64783375	0.908963	0.999864	83.6276	71	1943	0	0.014424	0.090668	0	0.035975	0.011112	0.016107	0.462921	0.965152	0.935154	0.878276	0.796356	0.700116	0.293593
RBH994-E100-v7	Female	177744579	v7_Regions	92467132	92467132	81419714	81412722	0.880526	0.999914	100.962	88	1322	0	0.015054	0.119012	0	0.035795	0.008415	0.01667	0.453392	0.965152	0.945491	0.908689	0.852813	0.783505	0.423939
ZCT582-E200-v7	Female	121582646	v7_Regions	208489620	208489620	140027749	139956453	0.671629	0.999491	126.061	113	1629	0	0.016911	0.330574	0	0.047861	0.003821	0.245677	0.15029	0.96515	0.946289	0.919544	0.884899	0.84285	0.572966
AAP903-E100-v7	Male	254654550	v7_Regions	87291128	87291128	80219489	80211743	0.918988	0.999903	96.356	82	1346	0	0.013918	0.080698	0	0.034625	0.009064	0.009462	0.495393	0.965136	0.940739	0.897132	0.833757	0.75751	0.385474
XXX444-E100-v8	Female	213067517	v8_Regions	90705424	90705424	81701868	81700350	0.900739	0.999981	110.324	100	3675	0	0.015082	0.098859	0	0.037449	0.009733	0.036302	0.428679	0.96513	0.944485	0.918734	0.883478	0.836911	0.504346
AXF278-E100-v6	Female	108419974	v6_Regions	41988490	41988490	38174581	38158965	0.909168	0.999591	58.2457	54	808	0	0.012689	0.090211	0	0.032401	0.012527	0.263517	0.33601	0.965122	0.925273	0.839479	0.70819	0.559549	0.095845
LUR038-E100-v7	Male	67856004	v7_Regions	88868580	88868580	65240600	65141693	0.734124	0.998484	88.2721	77	1660	0	0.015458	0.264893	0	0.035601	0.01347	0.065069	0.283047	0.96512	0.934678	0.884932	0.817116	0.736205	0.338973
XTL185-E100-v7	Female	223156216	v7_Regions	91529608	91529608	82752770	82739724	0.904109	0.999842	96.25	81	1240	0	0.014166	0.095566	0	0.033291	0.011177	0.012219	0.490971	0.965118	0.93501	0.883334	0.814347	0.736866	0.387475
RRE119-E100-v7	Female	320039019	v7_Regions	106924674	106924674	98466280	98439892	0.920894	0.999732	127.899	114	1590	0	0.015445	0.078799	0	0.036426	0.009389	0.032414	0.440933	0.965115	0.955227	0.942447	0.921354	0.888803	0.595858
XEZ054-E100-v7	Female	197631112	v7_Regions	79399988	79399988	71932928	71924119	0.905956	0.999878	86.0962	74	1316	0	0.01413	0.093707	0	0.034047	0.010136	0.011898	0.489306	0.965086	0.933239	0.877006	0.798372	0.709719	0.321591
WTL322-E100-v6	Female	73556674	v6_Regions	49763716	49763716	42232448	42182088	0.848659	0.998808	59.5589	55	904	0	0.014183	0.150533	0	0.031959	0.015907	0.138195	0.358467	0.965073	0.927262	0.847645	0.724288	0.579439	0.103163
HOK917-E100-v7	Male	134611110	v7_Regions	94814602	94814602	79918427	79911839	0.842892	0.999918	97.9749	81	1576	0	0.013909	0.156512	0	0.035356	0.01033	0.016643	0.430652	0.965072	0.93042	0.869185	0.793397	0.715041	0.394916
VKN391-E100-v7	Male	189866185	v7_Regions	82236042	82236042	73939910	73923329	0.899118	0.999776	87.7958	75	1261	0	0.013527	0.100457	0	0.036432	0.011336	0.008832	0.494239	0.965053	0.940321	0.890271	0.814726	0.724978	0.328187
VKU130-E100-v7	Male	124820919	v7_Regions	89639704	89639704	75315001	75283099	0.840197	0.999576	92.5087	76	1217	0	0.014051	0.159228	0	0.035837	0.013239	0.018401	0.422961	0.965052	0.927498	0.861376	0.779907	0.696455	0.363443
UQU152-E100-v7	Female	163942564	v7_Regions	102309194	102309194	87886174	87880103	0.859025	0.999931	107.386	87	2063	0	0.015049	0.140383	0	0.038057	0.01022	0.027031	0.425016	0.965052	0.933518	0.878206	0.809371	0.737645	0.437588
ZXH565-E100-v7	Male	251626237	v7_Regions	83561488	83561488	76991979	76986021	0.921381	0.999923	93.0818	81	1422	0	0.013523	0.078301	0	0.036375	0.009301	0.010579	0.50167	0.965044	0.945295	0.909009	0.850723	0.774089	0.366446
PUY724-E100-v7	Male	211196732	v7_Regions	87849318	87849318	79315097	79304558	0.902854	0.999867	92.2459	77	1252	0	0.012792	0.096803	0	0.034129	0.012404	0.005807	0.50774	0.965038	0.93643	0.88383	0.810237	0.726405	0.353889
ROU931-E100-v7	Female	222710686	v7_Regions	108823458	108823458	96547447	96522264	0.887193	0.999739	114.247	98	1454	0	0.014548	0.112413	0	0.034662	0.012044	0.008799	0.482552	0.965037	0.949734	0.925236	0.88602	0.831629	0.488505
CNF303-E100-v7	Female	181447115	v7_Regions	80303946	80303946	72039323	72020828	0.897083	0.999743	90.2737	78	1339	0	0.015422	0.102548	0	0.036913	0.007657	0.024383	0.450803	0.965032	0.941004	0.895297	0.827723	0.745654	0.352774
ZOK313-E100-v7	Female	152313476	v7_Regions	128725212	128725212	104988837	104960583	0.815604	0.999731	114.716	95	1533	0	0.014401	0.183696	0	0.034609	0.013081	0.002885	0.454145	0.965012	0.941548	0.901677	0.846954	0.784377	0.478054
VSL712-E100-v7	Female	143132239	v7_Regions	81272484	81272484	70759755	70706608	0.870648	0.999249	87.2735	72	1440	0	0.015366	0.128848	0	0.037969	0.013428	0.024898	0.430202	0.96501	0.924097	0.851864	0.764422	0.675759	0.331283
XQK863-E100-v7	Female	108777220	v7_Regions	78245870	78245870	65731783	65605760	0.840067	0.998083	81.8193	69	1071	0	0.015077	0.159442	0	0.03265	0.019197	0.016731	0.416071	0.965001	0.93195	0.868151	0.780011	0.682498	0.289161
OOK647-E100-v7	Female	197969205	v7_Regions	107803538	107803538	94372350	94351393	0.875411	0.999778	107.243	88	1703	0	0.014226	0.124203	0	0.036605	0.014931	0.010266	0.468723	0.965	0.935199	0.886598	0.823929	0.754677	0.436807
FAQ597-E100-v6	Female	162309390	v6_Regions	51053370	51053370	47242487	47139708	0.925355	0.997824	54.3056	49	808	0	0.013849	0.074446	0	0.036286	0.019384	0.024791	0.438042	0.964991	0.917763	0.808267	0.65229	0.49179	0.08043
HRU738-E100-v7	Female	156387468	v7_Regions	65253684	65253684	58896460	58895280	0.902577	0.99998	77.0975	67	1221	0	0.015619	0.097099	0	0.034665	0.009407	0.041619	0.427442	0.964985	0.939153	0.880126	0.789985	0.683325	0.249039
RFB325-E100-v7	Female	234802269	v7_Regions	109144272	109144272	97387324	97372092	0.892281	0.999844	116.351	97	1712	0	0.013739	0.107339	0	0.033548	0.010923	0.012611	0.483966	0.964981	0.940769	0.901953	0.849404	0.788826	0.485707
QUS883-E100-v7	Male	229032088	v7_Regions	102855870	102855870	92125264	92111506	0.895673	0.999851	111.385	95	1539	0	0.014047	0.103922	0	0.036357	0.012149	0.011813	0.478737	0.964978	0.948388	0.920519	0.875107	0.815892	0.473805
YOH196-E100-v7	Female	116691651	v7_Regions	102404924	102404924	82921526	82800552	0.809742	0.998541	97.2557	79	1819	0	0.014497	0.189508	0	0.035529	0.022832	0.021049	0.407971	0.964968	0.93565	0.879149	0.803432	0.720907	0.383117
UXA086-E100-v7	Male	195000159	v7_Regions	87129504	87129504	78082829	78067154	0.89617	0.999799	95.5319	83	1858	0	0.01441	0.103416	0	0.038771	0.009228	0.017529	0.46628	0.964937	0.945228	0.908715	0.850215	0.77489	0.38137
FAA855-E100-v7	Female	194149011	v7_Regions	84835242	84835242	76207450	76192962	0.898299	0.99981	95.7617	84	1170	0	0.014907	0.101352	0	0.033301	0.00947	0.030321	0.449775	0.964921	0.941953	0.900859	0.840826	0.767431	0.393569
CNP537-E100-v6	Female	146682422	v6_Regions	50876974	50876974	46715982	46625655	0.918215	0.998066	54.707	48	944	0	0.014919	0.081503	0	0.036674	0.018056	0.026172	0.426519	0.964918	0.916409	0.802183	0.642187	0.482299	0.089245
TBM354-E200-v7	Male	264369718	v7_Regions	122670440	122670440	109476970	109444226	0.892448	0.999701	136.886	101	3826	0	0.012502	0.107113	0	0.034701	0.015488	0.015406	0.462575	0.964918	0.915947	0.854739	0.793504	0.735976	0.506456
LTE527-E100-v7	Female	291058600	v7_Regions	105091622	105091622	96150219	96140881	0.914918	0.999903	115.875	98	1896	0	0.014107	0.084806	0	0.031018	0.011394	0.009697	0.492443	0.964914	0.945967	0.915176	0.869773	0.812714	0.488159
FEN032-E100-v7	Female	258253484	v7_Regions	78170856	78170856	72541785	72532241	0.92799	0.999868	90.4734	78	1169	0	0.014764	0.071766	0	0.032929	0.007527	0.017442	0.485066	0.964897	0.941168	0.897009	0.830353	0.748195	0.350316
XVU799-E100-v7	Male	269585628	v7_Regions	95401792	95401792	87437076	87426892	0.916514	0.999884	105.213	89	1569	0	0.01413	0.083129	0	0.040553	0.008904	0.014785	0.482286	0.964893	0.946011	0.910853	0.856759	0.788233	0.433217
YWF069-E100-v7	Male	204495990	v7_Regions	103389772	103389772	91355689	91339786	0.883605	0.999826	103.721	87	1552	0	0.013343	0.115963	0	0.035059	0.012618	0.006721	0.495724	0.96488	0.942844	0.904188	0.846568	0.776218	0.423875
XMT741-E100-v6	Female	57066172	v6_Regions	116985388	116985388	73273358	73121978	0.626346	0.997934	86.1382	82	1379	0	0.01495	0.372154	0	0.032832	0.007292	0.17661	0.221878	0.964876	0.943463	0.911034	0.863686	0.799232	0.336968
NXM072-E100-v7	Female	276296431	v7_Regions	102092798	102092798	93215654	93207626	0.913048	0.999914	106.346	88	1560	0	0.015031	0.086629	0	0.037606	0.016275	0.007349	0.488386	0.964874	0.937533	0.890365	0.827725	0.757996	0.436948
VQE031-E100-v7	Female	396720271	v7_Regions	99357662	99357662	93382045	93352728	0.939858	0.999686	111.231	97	1410	0	0.015132	0.059914	0	0.039069	0.009158	0.01853	0.50071	0.964866	0.949418	0.923897	0.883458	0.828693	0.483797
BKN627-E100-v7	Male	150495871	v7_Regions	107440734	107440734	90357094	90354020	0.840995	0.999966	107.93	87	1651	0	0.013725	0.158413	0	0.036616	0.008954	0.016115	0.43924	0.964865	0.930288	0.87425	0.805569	0.734285	0.438844
YSW433-E100-v7	Male	305925555	v7_Regions	115437748	115437748	105198644	105171579	0.911302	0.999743	133.893	120	1592	0	0.014695	0.088342	0	0.036966	0.011798	0.029219	0.443915	0.964862	0.95537	0.944064	0.926186	0.898374	0.627689
HHU899-E100-v7	Female	214499958	v7_Regions	101810008	101810008	90630256	90618009	0.89019	0.999865	110.276	92	1548	0	0.013964	0.109435	0	0.031938	0.011733	0.008746	0.480864	0.964853	0.938265	0.894256	0.835977	0.770276	0.456877
VHS658-E100-v7	Male	186448821	v7_Regions	87974924	87974924	78367490	78342663	0.890793	0.999683	96.2799	84	2583	0	0.014493	0.108804	0	0.039959	0.00887	0.024993	0.453129	0.964852	0.945504	0.909392	0.851976	0.778102	0.388699
CTU390-E100-v7	Male	198872984	v7_Regions	126676714	126676714	108486029	108474863	0.856401	0.999897	130.532	112	1847	0	0.014502	0.143017	0	0.036221	0.013231	0.016005	0.438284	0.964818	0.951285	0.92917	0.894733	0.848685	0.564838
WHN576-E100-v7	Female	313951028	v7_Regions	83790830	83790830	78440537	78435973	0.936147	0.999942	91.3122	76	2112	0	0.015422	0.063569	0	0.04357	0.008138	0.037061	0.474709	0.964816	0.943418	0.897712	0.825532	0.737929	0.341485
QOX644-E100-v7	Female	255200114	v7_Regions	106339880	106339880	95992707	95987520	0.902697	0.999946	116.568	97	2767	0	0.015141	0.096875	0	0.039882	0.011455	0.030206	0.446387	0.964816	0.950749	0.92619	0.88548	0.829491	0.487453
BKY483-E100-v7	Female	230582874	v7_Regions	91191768	91191768	82740701	82728328	0.907326	0.99985	102.964	87	1400	0	0.014323	0.092351	0	0.03411	0.012352	0.019396	0.469322	0.964807	0.940425	0.897487	0.837499	0.76719	0.424609
RMV529-E100-v7	Female	110227927	v7_Regions	89380808	89380808	73481981	73477992	0.822123	0.999946	88.6634	73	1496	0	0.015201	0.177138	0	0.035236	0.007587	0.016611	0.427188	0.964805	0.930013	0.864021	0.77873	0.689114	0.337036
HEX107-E100-v7	Female	165233036	v7_Regions	105007564	105007564	89959560	89945404	0.856696	0.999843	107.628	90	1283	0	0.013982	0.142812	0	0.032837	0.010946	0.014948	0.457194	0.964802	0.938321	0.893877	0.833839	0.766344	0.450608
HFM435-E100-v7	Male	231544880	v7_Regions	115601450	115601450	102300737	102278222	0.884943	0.99978	118.927	102	1916	0	0.014143	0.114607	0	0.036135	0.011365	0.006643	0.488928	0.964791	0.950956	0.929728	0.895441	0.846236	0.51612
KHY512-E100-v7	Female	116490806	v7_Regions	112178098	112178098	89995674	86217327	0.802257	0.958016	94.1806	76	1433	0	0.014107	0.202834	0	0.039736	0.033988	0.012651	0.412511	0.964763	0.922126	0.850853	0.767793	0.685513	0.371144
NTS052-E100-v7	Female	82590280	v7_Regions	106788284	106788284	78701417	78558874	0.736986	0.998189	94.4529	80	1655	0	0.015182	0.261317	0	0.031888	0.021266	0.02037	0.356511	0.964759	0.929692	0.872078	0.799423	0.721033	0.384055
NKO372-E100-v7	Female	139159299	v7_Regions	99687880	99687880	83788543	83785578	0.840509	0.999965	113.55	97	2063	0	0.016341	0.158872	0	0.034995	0.007447	0.041939	0.370496	0.964759	0.947095	0.91792	0.874542	0.818508	0.487833
YHL876-E100-v7	Female	163300224	v7_Regions	111242754	111242754	94284616	94143815	0.847557	0.998507	115.754	94	2454	0	0.014493	0.151937	0	0.038074	0.020514	0.021659	0.412201	0.964753	0.939534	0.895943	0.837706	0.772226	0.469601
TQE052-E100-v7	Female	149360106	v7_Regions	110696438	110696438	92501767	92497836	0.835635	0.999958	115.998	96	1825	0	0.014893	0.163741	0	0.034037	0.008661	0.021396	0.416795	0.964753	0.936819	0.887682	0.826507	0.762194	0.482907
VSF986-E100-v7	Female	138999058	v7_Regions	79466122	79466122	69127011	69046658	0.869893	0.998838	85.3982	71	1311	0	0.015297	0.12963	0	0.037263	0.014385	0.023937	0.429701	0.964749	0.923082	0.849587	0.760678	0.669956	0.319457
THT921-E100-v8	Male	216767029	v8_Regions	127764400	127764400	110660753	110646491	0.866131	0.999871	133.599	133	2680	0	0.013431	0.133557	0	0.038959	0.015938	0.032235	0.442228	0.964745	0.930979	0.903824	0.881336	0.859244	0.684668
BQH958-E100-v7	Female	91750811	v7_Regions	73298394	73298394	60441214	60370609	0.824591	0.998832	76.8724	71	1303	0	0.015242	0.174641	0	0.039665	0.020665	0.026824	0.378409	0.964744	0.931633	0.881036	0.810965	0.722347	0.256057
YKK979-E100-v7	Female	110885620	v7_Regions	92374982	92374982	75561920	75470313	0.817991	0.998788	103.821	91	1615	0	0.01664	0.181262	0	0.034535	0.019395	0.039581	0.339308	0.964737	0.941919	0.908719	0.86171	0.801249	0.440345
ZJN441-E100-v6	Female	158120771	v6_Regions	51321616	51321616	47376627	47274164	0.923132	0.997837	54.8062	48	1003	0	0.01393	0.076586	0	0.038233	0.019311	0.03954	0.417989	0.964713	0.91334	0.797699	0.639135	0.481397	0.09155
YCV789-E100-v7	Male	208920960	v7_Regions	102257212	102257212	90706630	90668474	0.887044	0.999579	115.766	104	1249	0	0.014718	0.112264	0	0.036824	0.016637	0.031859	0.425113	0.96471	0.953525	0.937128	0.90931	0.866934	0.53116
XKX191-E100-v7	Female	251732441	v7_Regions	87560470	87560470	80367499	80355977	0.917851	0.999857	99.9962	88	1282	0	0.015067	0.081847	0	0.033848	0.011972	0.01542	0.47679	0.964694	0.94811	0.919435	0.871975	0.805888	0.414966
LVJ287-E100-v7	Female	223525056	v7_Regions	76435720	76435720	70255987	70233834	0.919151	0.999685	81.5945	70	999	0	0.014194	0.080544	0	0.033312	0.017209	0.003492	0.516624	0.964691	0.937847	0.883267	0.799752	0.700042	0.28131
VCQ197-E100-v7	Male	73941848	v7_Regions	89080382	89080382	66954515	66839574	0.751619	0.998283	88.909	76	1473	0	0.013316	0.247481	0	0.034006	0.015536	0.15331	0.3161	0.964687	0.920788	0.852194	0.771381	0.689844	0.36401
SSZ118-E100-v7	Male	74606738	v7_Regions	60763726	60763726	49937750	49858191	0.821835	0.998407	64.6533	56	1108	0	0.013978	0.17745	0	0.040168	0.021001	0.190679	0.322824	0.964685	0.908387	0.80999	0.691721	0.574669	0.176449
YTZ722-E100-v7	Female	228691073	v7_Regions	97681100	97681100	87954298	87945250	0.900423	0.999897	105.608	89	1490	0	0.014594	0.09917	0	0.035895	0.009769	0.009665	0.492419	0.964685	0.947017	0.915177	0.864555	0.798168	0.433693
UAO862-E100-v7	Female	81442985	v7_Regions	67803166	67803166	55483990	55400981	0.81831	0.998504	67.4934	56	1282	0	0.014888	0.181022	0	0.038979	0.019286	0.030363	0.391867	0.964675	0.906306	0.801693	0.682107	0.567909	0.195329
RWP595-E100-v7	Male	136526796	v7_Regions	145140222	145140222	113441758	109515047	0.781601	0.965386	122.594	99	1807	0	0.013403	0.222719	0	0.034261	0.024417	0.009833	0.40649	0.964672	0.934395	0.884864	0.823732	0.760854	0.499263
QZU470-E100-v8	Male	275217546	v8_Regions	92751762	92751762	85358198	85356233	0.920287	0.999977	124.812	123	2185	0	0.014114	0.079318	0	0.037475	0.01135	0.068711	0.426072	0.964664	0.936234	0.905487	0.873964	0.841541	0.630908
SNS103-E100-v7	Male	231226172	v7_Regions	72974816	72974816	67508171	67505285	0.925089	0.999957	82.8927	71	1165	0	0.012819	0.074609	0	0.035559	0.009425	0.011443	0.497958	0.964654	0.934914	0.883326	0.805143	0.70937	0.288662
BHN926-E100-v7	Male	212435218	v7_Regions	84424282	84424282	76564551	76549870	0.906902	0.999808	88.3596	74	1171	0	0.01327	0.092779	0	0.033708	0.015846	0.006114	0.509496	0.964654	0.933477	0.876044	0.797111	0.70862	0.334376
WVX282-E100-v7	Male	103487157	v7_Regions	97641170	97641170	77858229	77775883	0.797391	0.998942	94.0769	77	1379	0	0.014327	0.201844	0	0.037323	0.018515	0.028009	0.386736	0.964654	0.928494	0.863873	0.782957	0.699688	0.368786
QCE325-E100-v8	Female	178311046	v8_Regions	97406656	97406656	85236937	85235265	0.875063	0.99998	113.425	105	4386	0	0.015338	0.124461	0	0.035303	0.00863	0.045579	0.413555	0.964653	0.942678	0.915941	0.880185	0.835296	0.533038
FHR885-E100-v7	Male	259268439	v7_Regions	87640570	87640570	80633185	80618863	0.920044	0.999822	96.4669	80	1552	0	0.013283	0.07968	0	0.03599	0.012486	0.011347	0.49745	0.964632	0.931099	0.874089	0.800373	0.721333	0.383442
MJR476-E100-v7	Female	109475909	v7_Regions	82145104	82145104	68495527	68492061	0.833836	0.999949	84.9479	69	1489	0	0.014548	0.165494	0	0.034818	0.008264	0.027842	0.412937	0.96463	0.916488	0.836485	0.7446	0.65417	0.317811
RFV437-E100-v7	Male	120601990	v7_Regions	87804820	87804820	73598547	73594832	0.838206	0.99995	93.0637	77	1391	0	0.014267	0.161199	0	0.035928	0.008346	0.026186	0.408868	0.964624	0.923552	0.854635	0.773882	0.694213	0.373489
RXY427-E100-v7	Female	231780385	v7_Regions	91066608	91066608	82679452	82669749	0.907901	0.999883	100.765	87	1428	0	0.015173	0.091735	0	0.037473	0.008145	0.01875	0.472273	0.964616	0.944711	0.907882	0.851793	0.781528	0.416169
KFP542-E100-v7	Male	191125202	v7_Regions	86474790	86474790	77390805	77383269	0.894952	0.999903	94.6674	80	1645	0	0.014534	0.104636	0	0.038085	0.008597	0.017537	0.463457	0.964608	0.937913	0.888421	0.818	0.737503	0.379136
OUL820-E100-v6	Female	79083586	v6_Regions	66067664	66067664	54028298	53930545	0.817772	0.998191	65.5785	59	1347	0	0.015248	0.181542	0	0.038613	0.009365	0.25205	0.264502	0.964599	0.931327	0.86344	0.757767	0.628489	0.151127
EJU230-E100-v7	Female	268422756	v7_Regions	78355196	78355196	72903292	72886380	0.930421	0.999768	84.1522	70	1298	0	0.013743	0.069322	0	0.034044	0.016468	0.006054	0.519931	0.964594	0.927076	0.860431	0.773151	0.678837	0.302128
NNW928-E100-v7	Female	203255761	v7_Regions	93981516	93981516	83908538	83896691	0.89282	0.999859	99.4732	84	1391	0	0.014612	0.106834	0	0.032209	0.01638	0.009615	0.47054	0.96459	0.938072	0.891769	0.827694	0.753798	0.404313
VBV671-E100-v7	Female	203854796	v7_Regions	71650636	71650636	65707490	65697345	0.917054	0.999846	80.1251	69	1091	0	0.014681	0.082659	0	0.033068	0.009029	0.007994	0.494972	0.964583	0.937247	0.882798	0.799672	0.6999	0.27195
ZVX078-E100-v7	Male	118271257	v7_Regions	119694208	119694208	93937015	93917843	0.784808	0.999796	103.635	86	1487	0	0.012819	0.214359	0	0.034555	0.011373	0.007685	0.429427	0.964581	0.930305	0.87464	0.805614	0.733399	0.427414
AQX999-E100-v7	Male	144168536	v7_Regions	74488846	74488846	65654188	65541820	0.881396	0.998288	76.8684	65	1259	0	0.013821	0.118175	0	0.040618	0.02677	0.024003	0.436	0.964563	0.92204	0.846854	0.751042	0.6493	0.262315
HYQ092-E100-v7	Female	152498902	v7_Regions	94836252	94836252	81509152	81502404	0.859473	0.999917	99.1439	84	1610	0	0.014934	0.139991	0	0.03542	0.008543	0.016447	0.448438	0.964544	0.936542	0.885893	0.818246	0.743219	0.406322
JOY557-E100-v7	Female	175767495	v7_Regions	94651598	94651598	82979408	82968595	0.876683	0.99987	100.316	84	1832	0	0.014778	0.122771	0	0.038147	0.009194	0.019415	0.454641	0.964539	0.936243	0.886285	0.820666	0.747958	0.409721
AEV078-E100-v7	Female	260682319	v7_Regions	76993856	76993856	71576583	71560725	0.92964	0.999778	82.8755	69	1291	0	0.013481	0.070091	0	0.034188	0.011306	0.005065	0.524459	0.964537	0.928791	0.864379	0.777882	0.682381	0.294525
EUQ274-E100-v8	Male	223667837	v8_Regions	69679770	69679770	64524025	64522066	0.926008	0.99997	81.7732	76	2135	0	0.013617	0.0737	0	0.041174	0.011504	0.015251	0.48303	0.964528	0.940935	0.906051	0.848211	0.766819	0.29109
MES511-E100-v7	Male	286821603	v7_Regions	95905806	95905806	88316116	88306207	0.920863	0.999888	100.543	84	1374	0	0.013458	0.078864	0	0.032532	0.009934	0.002514	0.523908	0.964511	0.938706	0.893826	0.830075	0.755902	0.403244
CAZ082-E100-v8	Female	210962922	v8_Regions	66875674	66875674	61844988	61844137	0.924776	0.999986	83.6273	77	2251	0	0.015687	0.074974	0	0.032458	0.00819	0.050302	0.462636	0.96451	0.950368	0.924964	0.873857	0.792591	0.294581
QVA312-E100-v7	Female	133699019	v7_Regions	96220070	96220070	80813226	80628220	0.839879	0.997711	107.973	95	1692	0	0.016235	0.159551	0	0.036524	0.022636	0.040103	0.358749	0.96451	0.9402	0.905563	0.860348	0.804626	0.468624
LBN979-E100-v7	Male	341082927	v7_Regions	105069180	105069180	97374746	97357089	0.926768	0.999819	124.366	111	1570	0	0.014686	0.072947	0	0.036949	0.012541	0.022648	0.457131	0.964495	0.954952	0.942617	0.921992	0.888604	0.5796
XFP003-E100-v7	Female	132626807	v7_Regions	84390716	84390716	72305573	72186061	0.856795	0.998347	93.1994	77	1938	0	0.01487	0.142664	0	0.039746	0.023499	0.18424	0.349409	0.964486	0.921083	0.850909	0.770112	0.6897	0.37457
WZL161-E100-v7	Female	190973572	v7_Regions	91323740	91323740	81225868	81216825	0.889428	0.999889	97.7839	83	1244	0	0.014461	0.110194	0	0.033875	0.010625	0.009985	0.472023	0.964481	0.936313	0.890802	0.828569	0.755145	0.395951
QTJ959-E100-v7	Female	157721191	v7_Regions	117930450	117930450	98814502	95362107	0.837905	0.965062	113.624	94	2002	0	0.014221	0.165281	0	0.036404	0.028729	0.023255	0.406791	0.964475	0.938252	0.893026	0.833559	0.768132	0.473204
VPJ136-E100-v7	Male	146802247	v7_Regions	87529142	87529142	75687956	75682650	0.864717	0.99993	91.5384	74	1744	0	0.013711	0.134748	0	0.037255	0.010973	0.019181	0.441529	0.964464	0.921393	0.85008	0.766283	0.682229	0.354915
WOY639-E100-v8	Female	192940737	v8_Regions	92551478	92551478	82289227	82286513	0.889118	0.999967	95.1685	88	2115	0	0.013794	0.110471	0	0.035378	0.009177	0.00931	0.503761	0.964463	0.942345	0.915872	0.874132	0.813473	0.411545
MZF103-E100-v7	Male	219326270	v7_Regions	89122708	89122708	80648855	80626817	0.904919	0.999727	91.9422	77	1356	0	0.013729	0.094678	0	0.043787	0.011168	0.040984	0.459424	0.964461	0.929171	0.870763	0.795791	0.714257	0.360169
NJY906-E100-v7	Female	236915855	v7_Regions	87992512	87992512	80303005	80288379	0.912612	0.999818	100.305	86	1588	0	0.014718	0.087075	0	0.035904	0.005715	0.030734	0.46113	0.964428	0.938158	0.893431	0.832113	0.76048	0.414362
OTU008-E100-v7	Male	227894851	v7_Regions	108322830	108322830	96412562	96407608	0.890048	0.999949	122.991	105	2699	0	0.0131	0.109507	0	0.03624	0.010023	0.017668	0.455489	0.964412	0.944948	0.918975	0.882651	0.835359	0.529217
HKA212-E100-v7	Male	189077402	v7_Regions	93503404	93503404	82840084	82817896	0.885958	0.999732	100.225	88	1490	0	0.014005	0.11357	0	0.036701	0.010137	0.007944	0.478353	0.964402	0.950801	0.927214	0.884474	0.821091	0.415542
BCX977-E100-v7	Male	49030583	v7_Regions	64835678	64835678	47476766	47398969	0.732263	0.998361	59.1959	55	928	0	0.014378	0.266518	0	0.03678	0.013826	0.194392	0.275962	0.964388	0.917908	0.828551	0.705191	0.569525	0.110523
LOA974-E100-v7	Female	261099965	v7_Regions	99501382	99501382	90595251	90584673	0.910492	0.999883	111.15	93	1883	0	0.014594	0.089209	0	0.033817	0.009832	0.023186	0.468566	0.964385	0.940875	0.902301	0.848557	0.78449	0.466223
VRV211-E100-v7	Female	197244151	v7_Regions	95064654	95064654	84477032	84467322	0.888627	0.999885	104.418	87	1440	0	0.014392	0.110936	0	0.034583	0.008871	0.020098	0.463438	0.96438	0.938072	0.892247	0.830255	0.759402	0.43113
ECE499-E100-v7	Female	204264935	v7_Regions	90856866	90856866	81462254	81450330	0.8966	0.999854	92.8558	79	1068	0	0.013752	0.103028	0	0.032574	0.009859	0.003458	0.510946	0.964376	0.935906	0.885019	0.813955	0.73277	0.364993
RCQ239-E100-v7	Male	230417628	v7_Regions	96207578	96207578	86828120	86818103	0.902508	0.999885	113.803	101	1321	0	0.015422	0.097097	0	0.037821	0.008405	0.042408	0.416957	0.964372	0.95184	0.932536	0.900548	0.853815	0.511606
XWE631-E100-v7	Female	229884228	v7_Regions	90563552	90563552	82187861	82022506	0.907516	0.997988	98.0387	81	1679	0	0.014851	0.092193	0	0.040498	0.021397	0.026906	0.449163	0.964359	0.930783	0.870324	0.795226	0.717266	0.395312
QEJ959-E100-v7	Male	128564986	v7_Regions	94718084	94718084	79231641	79228233	0.8365	0.999957	98.4913	81	1347	0	0.013895	0.162905	0	0.034315	0.009585	0.018819	0.421686	0.964358	0.924485	0.859221	0.783757	0.708099	0.399928
JHM229-E100-v7	Female	127607197	v7_Regions	98034272	98034272	81402196	81398797	0.830344	0.999958	101.583	84	1560	0	0.014999	0.169068	0	0.033169	0.009421	0.019008	0.417807	0.964353	0.929769	0.870942	0.799694	0.726414	0.417659
KZX960-E100-v7	Male	335965321	v7_Regions	116571728	116571728	107017309	107000002	0.918038	0.999838	138.188	125	1752	0	0.014879	0.081626	0	0.036949	0.012172	0.029813	0.441127	0.964307	0.95543	0.945855	0.931463	0.908704	0.656441
RLF798-E100-v7	Female	316811203	v7_Regions	103583204	103583204	95558432	95549867	0.922528	0.99991	117.94	101	3091	0	0.014047	0.077184	0	0.035472	0.009084	0.011262	0.49503	0.9643	0.946359	0.923024	0.888872	0.841446	0.509412
ZYH266-E100-v7	Male	125644633	v7_Regions	93920468	93920468	78369021	78341337	0.834419	0.999647	96.5935	80	1282	0	0.014309	0.164911	0	0.036711	0.012814	0.017615	0.419022	0.964295	0.931174	0.872003	0.796485	0.716962	0.385314
CTJ028-E100-v7	Female	157397969	v7_Regions	102086882	102086882	87191626	87070300	0.854092	0.998609	108.181	90	1982	0	0.014116	0.145363	0	0.037084	0.021936	0.020375	0.414949	0.964275	0.938289	0.898169	0.842366	0.775744	0.445513
ZNJ462-E100-v8	Male	181638506	v8_Regions	73013008	73013008	66144402	66137510	0.905926	0.999896	89.3344	81	2286	0	0.014365	0.093625	0	0.037311	0.012258	0.048798	0.459503	0.964274	0.950718	0.927443	0.88131	0.808789	0.346122
XQP463-E100-v7	Female	145061381	v7_Regions	84593538	84593538	73370734	73211738	0.867333	0.997833	99.3759	86	1444	0	0.016396	0.132234	0	0.036436	0.021371	0.039477	0.37033	0.964271	0.942755	0.907494	0.853787	0.784805	0.405191
OOS582-E100-v7	Female	192928096	v7_Regions	93122128	93122128	82736383	82716518	0.888472	0.99976	104.271	92	1458	0	0.015523	0.111048	0	0.039598	0.009707	0.036421	0.430755	0.964257	0.949141	0.922837	0.8795	0.819673	0.447872
LTQ072-E100-v7	Male	137060964	v7_Regions	100438834	100438834	84105780	83975470	0.837383	0.998451	104.794	87	1992	0	0.013725	0.162112	0	0.03956	0.020768	0.023257	0.399027	0.964235	0.931488	0.884526	0.825241	0.757396	0.42638
MWF195-E100-v7	Female	45087702	v7_Regions	154621640	154621640	74067114	73916220	0.479022	0.997963	99.9961	73	3606	0	0.014511	0.504763	0	0.030657	0.003776	0.173477	0.122892	0.964233	0.909529	0.831628	0.747884	0.666585	0.361158
CCY438-E100-v7	Female	188536881	v7_Regions	97122546	97122546	85622324	85611899	0.881591	0.999878	100.357	84	1253	0	0.013872	0.11802	0	0.031277	0.010394	0.010245	0.486044	0.964221	0.929956	0.874936	0.806766	0.733865	0.411133
UUJ066-E100-v7	Female	226359140	v7_Regions	101014162	101014162	90537688	90526260	0.896287	0.999874	111.644	96	1567	0	0.015651	0.103316	0	0.038044	0.012905	0.022388	0.439336	0.964221	0.948268	0.921223	0.878578	0.822525	0.48029
CSO341-E100-v7	Male	211747222	v7_Regions	87876916	87876916	79357468	79338598	0.903052	0.999762	97.8278	85	1448	0	0.014415	0.096596	0	0.038703	0.010788	0.022642	0.4607	0.964213	0.944722	0.910412	0.856248	0.785849	0.399779
BCK315-E100-v7	Female	276568154	v7_Regions	64696354	64696354	61056008	61054528	0.943732	0.999976	75.1998	64	1339	0	0.015661	0.056093	0	0.038296	0.008415	0.085226	0.421145	0.964212	0.93298	0.864419	0.766169	0.655548	0.236683
HLS231-E100-v7	Male	322033377	v7_Regions	134938800	134938800	121754800	121582309	0.902296	0.998583	83.3579	69	1294	0	0.013283	0.097038	0	0.057358	0.022706	0.022152	0.59026	0.964211	0.928013	0.85875	0.76801	0.671686	0.296634
NBK370-E100-v7	Male	306211396	v7_Regions	109268186	109268186	100074252	100067313	0.915859	0.999931	119.497	103	1726	0	0.012819	0.083783	0	0.037763	0.008699	0.009668	0.503006	0.96421	0.94968	0.930048	0.898326	0.852394	0.522907
TZF432-E100-v7	Female	139757519	v7_Regions	86862280	86862280	74663103	74637434	0.859557	0.999656	88.834	72	1439	0	0.014805	0.139891	0	0.037345	0.015094	0.013272	0.44736	0.964197	0.922471	0.850199	0.763467	0.676309	0.338712
NWC678-E100-v8	Male	253683175	v8_Regions	84394040	84394040	77747287	77737259	0.921241	0.999871	94.3431	79	1246	0	0.013224	0.078469	0	0.033869	0.012934	0.014304	0.495172	0.964195	0.932961	0.880215	0.809101	0.728774	0.36993
TZC684-E100-v7	Female	274486023	v7_Regions	72103730	72103730	67569111	67568063	0.93711	0.999984	88.6051	79	1818	0	0.015932	0.062662	0	0.03472	0.010829	0.070872	0.41176	0.964185	0.948717	0.916339	0.8584	0.778144	0.334484
PJZ161-E100-v8	Female	309910769	v8_Regions	107504604	107504604	98697803	98695073	0.91808	0.999972	137.251	133	3392	0	0.01787	0.081549	0	0.039937	0.009956	0.030661	0.431613	0.964176	0.949029	0.932351	0.912931	0.890081	0.697732
CZV333-E100-v7	Male	164074367	v7_Regions	84497460	84497460	74494902	74487786	0.881623	0.999904	85.8785	70	1625	0	0.013412	0.117965	0	0.038035	0.012751	0.013131	0.47333	0.964172	0.918795	0.842475	0.752617	0.662973	0.322996
FNF282-E100-v7	Male	97666184	v7_Regions	111969716	111969716	86553077	82582597	0.773004	0.954127	91.6081	74	1526	0	0.013697	0.23339	0	0.039074	0.027565	0.010901	0.397829	0.964163	0.920668	0.848209	0.763719	0.679743	0.361245
EHQ987-E100-v7	Female	162023483	v7_Regions	92201586	92201586	80245370	80238769	0.870325	0.999918	98.1717	83	1430	0	0.014856	0.12918	0	0.035541	0.009424	0.015456	0.452753	0.964158	0.939887	0.894641	0.829906	0.754372	0.398944
LTB158-E100-v7	Female	62710046	v7_Regions	57088578	57088578	45882963	45818459	0.803715	0.998594	56.0996	52	1059	0	0.015803	0.195615	0	0.038024	0.013875	0.261268	0.261035	0.96415	0.921013	0.82997	0.695307	0.542587	0.075731
YMB010-E100-v7	Female	209629932	v7_Regions	93908332	93908332	84133734	84123461	0.895913	0.999878	99.0953	84	1523	0	0.014332	0.103728	0	0.032764	0.008222	0.011537	0.485805	0.964135	0.934624	0.885957	0.821331	0.74851	0.408349
XEL323-E100-v7	Female	128736049	v7_Regions	80633986	80633986	69229078	69218342	0.85856	0.999845	82.8659	71	1306	0	0.01498	0.140899	0	0.037809	0.008961	0.021125	0.4427	0.964131	0.93072	0.86631	0.780483	0.68803	0.304498
SZK720-E100-v7	Male	108240832	v7_Regions	87891354	87891354	72238579	72233824	0.821908	0.999934	87.7621	74	1452	0	0.014033	0.177323	0	0.037499	0.014622	0.018119	0.413774	0.964118	0.929204	0.866364	0.784391	0.696615	0.331949
NAC724-E100-v7	Female	176352283	v7_Regions	94040946	94040946	82547958	82540642	0.877787	0.999911	101.198	87	1369	0	0.015155	0.12175	0	0.035186	0.00952	0.015639	0.456441	0.964112	0.943271	0.905026	0.848041	0.777766	0.423963
TYH007-E100-v7	Female	62824568	v7_Regions	91594088	91594088	65091296	64965831	0.71065	0.998072	75.7981	66	1063	0	0.014879	0.287447	0	0.032446	0.022036	0.011306	0.360691	0.964077	0.922494	0.85033	0.75737	0.657048	0.259438
REK213-E100-v8	Female	212676041	v8_Regions	124997964	124997964	108305890	108303689	0.866461	0.99998	165.56	155	3391	0	0.01464	0.13275	0	0.036943	0.011327	0.05645	0.391452	0.964073	0.934391	0.902614	0.870958	0.839903	0.689672
YTE471-E100-v7	Female	126806911	v7_Regions	77381344	77381344	66704255	66599960	0.86202	0.998436	76.0898	65	1330	0	0.014212	0.137545	0	0.03674	0.020764	0.011582	0.455739	0.964067	0.919699	0.842877	0.746257	0.645177	0.259593
UOS680-E100-v7	Female	145925142	v7_Regions	88906956	88906956	76642840	76616217	0.862057	0.999653	91.5439	74	1502	0	0.014755	0.13739	0	0.037012	0.014839	0.014525	0.446848	0.964054	0.923501	0.852937	0.76855	0.683781	0.353913
TMJ663-E100-v7	Male	225648100	v7_Regions	101555084	101555084	90938849	90924704	0.895463	0.999844	110.511	95	1559	0	0.014405	0.10413	0	0.035359	0.011486	0.011022	0.479251	0.964045	0.947048	0.9183	0.872781	0.813324	0.470804
TEA177-E100-v7	Female	103085823	v7_Regions	87464760	87464760	71280254	71276515	0.81496	0.999948	91.1386	76	1559	0	0.015513	0.184289	0	0.03588	0.01249	0.026337	0.387564	0.964021	0.933071	0.875937	0.799141	0.714901	0.354223
WLV948-E100-v7	Male	225197254	v7_Regions	108683070	108683070	96563552	96552653	0.888488	0.999887	112.55	93	1801	0	0.013435	0.111053	0	0.035228	0.016868	0.009732	0.488566	0.964011	0.941167	0.901874	0.846272	0.781231	0.464849
MVN152-E100-v7	Male	219953966	v7_Regions	79945416	79945416	73101193	73089762	0.914389	0.999844	88.4956	76	1086	0	0.013982	0.085298	0	0.035349	0.010892	0.017042	0.483003	0.964006	0.936186	0.885352	0.812388	0.726522	0.339128
YKS960-E100-v6	Female	136859019	v6_Regions	56420006	56420006	50985488	50959392	0.903677	0.999488	71.657	65	1506	0	0.014309	0.095686	0	0.038518	0.01349	0.16699	0.362565	0.963991	0.924858	0.858643	0.767921	0.661994	0.212531
TMQ517-E100-v6	Female	61843940	v6_Regions	88729960	88729960	63376135	63257405	0.714259	0.998127	73.6904	68	1487	0	0.01449	0.284666	0	0.038069	0.007723	0.22389	0.232604	0.963989	0.936538	0.888954	0.814887	0.71562	0.213821
PYQ513-E100-v8	Male	159535165	v8_Regions	73927486	73927486	65987975	65986718	0.892604	0.999981	91.412	82	2231	0	0.014625	0.106921	0	0.036301	0.009284	0.066761	0.428577	0.963989	0.949406	0.922418	0.871617	0.797475	0.360118
YEP395-E100-v7	Female	174124025	v7_Regions	80783510	80783510	72097326	72075791	0.892476	0.999701	84.1281	71	1240	0	0.014097	0.107172	0	0.032837	0.012379	0.00806	0.49908	0.963988	0.932693	0.872564	0.787769	0.692986	0.304291
UJO977-E100-v7	Female	174766927	v7_Regions	74623090	74623090	67195200	67187806	0.900461	0.99989	74.501	63	1095	0	0.014649	0.099126	0	0.040425	0.02029	0.005858	0.50057	0.963986	0.928263	0.854986	0.752766	0.640557	0.230516
CHA163-E100-v7	Male	176521210	v7_Regions	97065384	97065384	84862749	84737499	0.874284	0.998524	105.534	86	1552	0	0.013684	0.125292	0	0.040339	0.022779	0.02274	0.419031	0.963983	0.935656	0.889909	0.827525	0.755949	0.423548
QFN018-E100-v7	Male	161654251	v7_Regions	89930726	89930726	78515793	78408589	0.87307	0.998635	90.5084	76	1672	0	0.01349	0.126425	0	0.039639	0.024464	0.02579	0.433015	0.963982	0.923584	0.858315	0.778974	0.696159	0.358967
UAK630-E100-v7	Female	269364879	v7_Regions	68736182	68736182	64531657	64529777	0.938831	0.999971	84.3046	73	1696	0	0.015946	0.060929	0	0.036049	0.0122	0.034456	0.444411	0.963971	0.944336	0.898963	0.823648	0.728605	0.296837
OZV641-E100-v7	Female	202237912	v7_Regions	93142836	93142836	83195999	83181252	0.893209	0.999823	95.0151	81	1082	0	0.014185	0.106428	0	0.031467	0.010034	0.003445	0.509048	0.963965	0.940611	0.897498	0.833086	0.755038	0.377995
BPJ510-E100-v7	Male	181624421	v7_Regions	90274366	90274366	79930951	79912284	0.885422	0.999766	91.5995	76	1391	0	0.013679	0.114118	0	0.036289	0.012065	0.006191	0.493713	0.963953	0.935669	0.883503	0.80974	0.724695	0.348666
EZM157-E100-v7	Female	226280349	v7_Regions	107478186	107478186	95668040	95656276	0.890116	0.999877	117.696	100	1614	0	0.014907	0.109434	0	0.03498	0.01567	0.013226	0.468948	0.963947	0.94794	0.92126	0.879939	0.825892	0.500043
LUQ693-E100-v7	Female	209551148	v7_Regions	90032500	90032500	81018170	81007649	0.899877	0.99987	94.0003	79	1470	0	0.014244	0.09973	0	0.034474	0.012764	0.006323	0.49932	0.963944	0.937458	0.889999	0.821983	0.74183	0.365591
WQJ804-E100-v7	Male	158646301	v7_Regions	77887682	77887682	69065003	69047544	0.886726	0.999747	82.0303	69	1269	0	0.013348	0.112842	0	0.035717	0.010966	0.010715	0.485715	0.963943	0.92284	0.851316	0.760764	0.666825	0.302238
OSP638-E100-v7	Female	185827058	v7_Regions	82777680	82777680	74206505	74190008	0.896455	0.999778	85.5306	73	1263	0	0.014507	0.103137	0	0.035562	0.012895	0.00723	0.497368	0.963939	0.936013	0.883476	0.806739	0.716066	0.313474
YHZ216-E100-v7	Female	191130365	v7_Regions	83227238	83227238	74790713	74780512	0.898633	0.999864	91.8855	80	1428	0	0.015417	0.10097	0	0.036553	0.007996	0.01766	0.466049	0.963939	0.941358	0.898439	0.833617	0.75349	0.360637
JKQ254-E100-v7	Female	301581106	v7_Regions	129798828	129798828	116794812	116633845	0.899814	0.998622	84.8634	69	1578	0	0.014125	0.099465	0	0.054383	0.020232	0.0193	0.583858	0.963937	0.921921	0.847313	0.756489	0.664246	0.310219
ESZ520-E100-v7	Female	88316166	v7_Regions	72070656	72070656	59190742	59124698	0.821288	0.998884	75.2211	65	1601	0	0.015422	0.177997	0	0.035979	0.018927	0.031165	0.381217	0.963924	0.927373	0.855545	0.758454	0.653021	0.243238
ZWH979-E100-v7	Male	151947092	v7_Regions	86529284	86529284	75308415	75230997	0.870323	0.998972	90.4052	73	1556	0	0.014166	0.129216	0	0.037217	0.014903	0.014689	0.449022	0.963923	0.925165	0.856615	0.771792	0.684335	0.344617
TOV232-E100-v7	Male	131816378	v7_Regions	82383262	82383262	70759125	70704427	0.858902	0.999227	86.0955	70	1484	0	0.014042	0.140532	0	0.037484	0.013583	0.020064	0.433481	0.963915	0.91925	0.842352	0.751429	0.662159	0.32606
WSB399-E100-v8	Male	118998843	v8_Regions	87286934	87286934	73071027	73067522	0.837136	0.999952	87.5774	83	1489	0	0.013563	0.162267	0	0.037847	0.008994	0.015441	0.448585	0.963913	0.939455	0.91054	0.863871	0.795102	0.359973
MUX755-E100-v8	Female	215778037	v8_Regions	105556792	105556792	93639017	93633677	0.887096	0.999943	106.509	98	2398	0	0.01344	0.112473	0	0.034604	0.010552	0.00848	0.506681	0.963902	0.94389	0.920191	0.884002	0.832783	0.488613
QNT320-E100-v7	Female	208381460	v7_Regions	97751820	97751820	87133852	87120216	0.891378	0.999844	105.903	91	1487	0	0.014709	0.10823	0	0.033837	0.01252	0.011617	0.476537	0.963881	0.945962	0.915138	0.866725	0.803616	0.447332
XKM956-E100-v7	Male	281051624	v7_Regions	124420366	124420366	111610755	111597108	0.897046	0.999878	138.02	115	2004	0	0.012727	0.102557	0	0.035785	0.011129	0.010047	0.478103	0.96388	0.944671	0.920384	0.887486	0.845719	0.577243
SPN480-E200-v8	Female	70207122	v8_Regions	255055536	255055536	117618735	117575256	0.46115	0.99963	124.862	106	3556	0	0.01641	0.54088	0	0.031318	0.001859	0.142359	0.118649	0.96386	0.941404	0.910218	0.868815	0.81817	0.534624
NEW445-E100-v7	Female	190331974	v7_Regions	84641404	84641404	75891564	75875644	0.896625	0.99979	92.3097	80	1335	0	0.015353	0.102978	0	0.036126	0.011315	0.015122	0.471544	0.963859	0.94321	0.903487	0.841467	0.761858	0.360271
SWB740-E100-v7	Female	234883646	v7_Regions	90400470	90400470	82233959	82223907	0.909663	0.999878	99.0609	84	1483	0	0.015205	0.089952	0	0.039572	0.010318	0.01377	0.474934	0.963855	0.938825	0.892107	0.826661	0.751791	0.402884
OKO442-E100-v7	Male	96459291	v7_Regions	90261006	90261006	72114915	72009458	0.79896	0.998538	86.287	71	1838	0	0.014272	0.200217	0	0.039053	0.021213	0.024705	0.389633	0.963834	0.925046	0.85376	0.764183	0.672363	0.323512
WYS130-E100-v7	Male	222961435	v7_Regions	72278948	72278948	66724476	66716357	0.923152	0.999878	79.9961	68	1054	0	0.013527	0.076547	0	0.0359	0.010011	0.008475	0.507561	0.963817	0.932619	0.871182	0.782726	0.681797	0.271789
ZPZ033-E100-v7	Male	221788110	v7_Regions	117896138	117896138	103527649	103505899	0.878126	0.99979	119.068	102	1870	0	0.014346	0.121364	0	0.036664	0.011581	0.004403	0.489983	0.963806	0.94874	0.925169	0.88768	0.8365	0.51266
UCK929-E100-v7	Female	147340599	v7_Regions	86982840	86982840	75322211	75290969	0.865943	0.999585	90.2407	73	1514	0	0.01475	0.133567	0	0.035222	0.014915	0.013759	0.450376	0.963776	0.919351	0.845525	0.759987	0.675045	0.348239
XJK265-E100-v7	Female	196714943	v7_Regions	190370998	190370998	150926144	150912942	0.7928	0.999913	176.593	153	2984	0	0.013647	0.206266	0	0.031938	0.014459	0.00832	0.435308	0.963764	0.952148	0.940145	0.924943	0.904865	0.731672
TZK146-E200-v7	Male	98548186	v7_Regions	66402546	66402546	56381683	56342369	0.849089	0.999303	79.2683	61	1319	0	0.014189	0.149773	0	0.0389	0.00928	0.203674	0.31216	0.963763	0.906018	0.813829	0.70944	0.607811	0.265255
BWS342-E100-v7	Male	128045052	v7_Regions	94939526	94939526	79329597	79322715	0.83558	0.999913	96.5902	79	1204	0	0.014074	0.163782	0	0.037371	0.009338	0.017633	0.426913	0.96376	0.927334	0.864924	0.788858	0.710047	0.38712
BCA093-E100-v7	Male	171939105	v7_Regions	89135902	89135902	78520366	78514010	0.880906	0.999919	96.4613	82	1515	0	0.01453	0.118582	0	0.038339	0.009243	0.017984	0.452509	0.963757	0.939297	0.893539	0.827415	0.749829	0.387938
VJO725-E100-v7	Female	249781980	v7_Regions	108197860	108197860	97282839	97276767	0.89912	0.999938	117.013	97	2087	0	0.014916	0.100407	0	0.040806	0.010902	0.032118	0.445617	0.963743	0.947018	0.918661	0.874146	0.816132	0.484169
TZT875-E100-v8	Male	216394996	v8_Regions	98342968	98342968	87970136	87966318	0.894524	0.999957	100.416	92	2195	0	0.012998	0.105086	0	0.037098	0.010225	0.008107	0.508335	0.963729	0.943227	0.91701	0.875721	0.818293	0.447148
MYF839-E100-v7	Male	198091051	v7_Regions	84031682	84031682	75717812	75705772	0.901063	0.999841	90.007	75	1207	0	0.013283	0.09856	0	0.035673	0.011758	0.009513	0.494608	0.963727	0.926148	0.864042	0.785217	0.700237	0.349491
VCO357-E100-v7	Female	213806533	v7_Regions	87979992	87979992	79518080	79498750	0.90382	0.999757	97.8373	85	1447	0	0.015559	0.095805	0	0.037408	0.009563	0.019728	0.467463	0.963716	0.945205	0.910739	0.855069	0.782688	0.396556
QTN961-E100-v7	Female	207567203	v7_Regions	77280382	77280382	70512573	70457607	0.912425	0.99922	84.4886	69	1242	0	0.014911	0.087234	0	0.036416	0.014415	0.013403	0.477166	0.963708	0.916935	0.838304	0.747037	0.656896	0.313995
ZMB701-E100-v7	Female	244595412	v7_Regions	105269242	105269242	94712543	94695248	0.899717	0.999817	114.235	99	1786	0	0.015408	0.099858	0	0.038638	0.011273	0.017356	0.471877	0.963691	0.94902	0.925041	0.886762	0.834084	0.494341
RJZ347-E100-v7	Female	76778276	v7_Regions	83483428	83483428	64412679	64374186	0.771562	0.999402	89.0093	76	1500	0	0.013743	0.227159	0	0.032151	0.018296	0.113139	0.358839	0.963684	0.918956	0.848748	0.766886	0.685154	0.362362
MNH621-E100-v6	Female	130419873	v6_Regions	61296074	61296074	54642086	54518196	0.891445	0.997733	64.5497	60	908	0	0.013822	0.108181	0	0.035009	0.021472	0.045639	0.409395	0.963681	0.93013	0.867181	0.769123	0.644589	0.139063
FYH570-E100-v7	Female	102108259	v7_Regions	84929488	84929488	69494509	69420084	0.818261	0.998929	88.0778	76	1376	0	0.015743	0.181005	0	0.037662	0.019165	0.024994	0.384721	0.963655	0.939417	0.894417	0.826253	0.740478	0.329541
HYX751-E100-v7	Female	232115312	v7_Regions	84007664	84007664	76844683	76833203	0.914734	0.999851	93.5765	81	1217	0	0.014553	0.084993	0	0.032231	0.010561	0.016108	0.485231	0.963655	0.938314	0.892758	0.82737	0.749342	0.374253
KHV568-E100-v7	Female	230013637	v7_Regions	122834120	122834120	107801777	107790325	0.877621	0.999894	134.832	115	1721	0	0.015187	0.121908	0	0.034344	0.014097	0.016649	0.4543	0.963624	0.950843	0.932619	0.904125	0.864519	0.58698
TJM745-E100-v7	Female	117016160	v7_Regions	103010022	103010022	83352141	83248044	0.809165	0.998751	99.5143	83	1723	0	0.014884	0.190083	0	0.036341	0.021482	0.021967	0.40148	0.963621	0.938586	0.890536	0.822373	0.744845	0.399137
VZZ880-E100-v7	Female	226061283	v7_Regions	82996320	82996320	75823764	75814959	0.91358	0.999884	92.5172	79	1396	0	0.015605	0.086095	0	0.037318	0.007878	0.022577	0.471694	0.963618	0.93935	0.892739	0.824344	0.743339	0.366235
STS080-E100-v7	Female	135963596	v7_Regions	84184916	84184916	72406193	72357675	0.860085	0.99933	87.648	72	1413	0	0.014819	0.139402	0	0.036784	0.012898	0.018798	0.438508	0.963614	0.919936	0.84432	0.756466	0.669876	0.336584
CKK914-E100-v8	Female	183298352	v8_Regions	59979646	59979646	55329968	55328922	0.922479	0.999981	70.716	66	1429	0	0.016164	0.077241	0	0.034393	0.008824	0.030175	0.46681	0.963592	0.943097	0.89671	0.813635	0.70144	0.183597
CYV402-E100-v7	Male	191147196	v7_Regions	78602492	78602492	71047338	71025866	0.903881	0.999698	84.2792	72	1225	0	0.014162	0.09571	0	0.037108	0.012762	0.006344	0.497856	0.963551	0.940377	0.892041	0.814462	0.719605	0.299843
NCB344-E100-v7	Male	186152293	v7_Regions	101301404	101301404	88689155	88686027	0.875498	0.999965	106.874	88	2040	0	0.013141	0.124015	0	0.034388	0.009762	0.016161	0.470996	0.963546	0.937601	0.895283	0.837188	0.768703	0.430477
YNV053-E100-v7	Female	108953455	v7_Regions	89891764	89891764	73678119	73577253	0.819631	0.998631	89.213	76	1209	0	0.014962	0.179818	0	0.034055	0.021591	0.016319	0.410618	0.963514	0.927073	0.862005	0.782395	0.699354	0.351509
ZMZ723-E100-v7	Male	258584358	v7_Regions	96773406	96773406	88257567	88248535	0.912002	0.999898	103.116	88	1725	0	0.013421	0.087664	0	0.035255	0.012324	0.010166	0.49658	0.963508	0.938433	0.897336	0.840101	0.771926	0.425964
MWQ694-E100-v7	Male	63438958	v7_Regions	80599606	80599606	59705321	59585983	0.740764	0.998001	72.3478	62	1081	0	0.014221	0.258447	0	0.034473	0.018158	0.022488	0.358083	0.963489	0.915142	0.832389	0.730454	0.625711	0.234652
CXM041-E100-v7	Male	302307461	v7_Regions	116121164	116121164	105648325	105619602	0.909811	0.999728	134.208	120	1777	0	0.014815	0.089863	0	0.035655	0.010595	0.019363	0.456036	0.963475	0.952864	0.939935	0.920149	0.890149	0.620349
CBE912-E100-v7	Male	188093357	v7_Regions	98113094	98113094	86362460	86349066	0.880234	0.999845	110.218	95	2322	0	0.014953	0.119237	0	0.04153	0.011165	0.045113	0.39268	0.96346	0.946582	0.915957	0.868962	0.808844	0.469481
KVB571-E100-v7	Male	138941943	v7_Regions	182978978	182978978	134042696	134033345	0.732558	0.99993	156.962	138	3050	0	0.013031	0.266243	0	0.031292	0.011896	0.01564	0.394088	0.963456	0.949622	0.932486	0.909075	0.878765	0.666267
VMS382-E100-v7	Female	253920617	v7_Regions	90270764	90270764	82701911	82694139	0.916154	0.999906	100.529	85	1466	0	0.014856	0.083546	0	0.032124	0.01315	0.011457	0.485562	0.96344	0.939119	0.897666	0.838377	0.766956	0.410847
SKW082-E100-v7	Female	129294552	v7_Regions	89040510	89040510	75329732	75322838	0.846016	0.999908	91.4529	77	1361	0	0.014962	0.153406	0	0.034683	0.010018	0.016554	0.436923	0.96341	0.929679	0.86827	0.790376	0.707339	0.360558
QTP341-E100-v7	Male	283026231	v7_Regions	63323512	63323512	59908329	59897542	0.946068	0.99982	75.1389	66	950	0	0.014281	0.053741	0	0.035917	0.024797	0.02646	0.463668	0.963405	0.929622	0.866479	0.775481	0.670328	0.239286
EML467-E100-v7	Female	147582300	v7_Regions	104866958	104866958	88659538	85138584	0.845448	0.960287	102.024	85	2051	0	0.014254	0.158138	0	0.037043	0.029754	0.025596	0.404931	0.963397	0.931436	0.876881	0.808058	0.735137	0.419618
OMU284-E100-v7	Female	162903069	v7_Regions	82414596	82414596	72819289	72743731	0.883573	0.998962	91.9728	77	1470	0	0.015445	0.116017	0	0.035323	0.020761	0.028808	0.419862	0.963392	0.933511	0.877039	0.801685	0.717765	0.35497
BHP283-E100-v7	Female	241923183	v7_Regions	82418806	82418806	75780544	75771410	0.919457	0.999879	93.5244	79	1422	0	0.014934	0.080218	0	0.034869	0.016308	0.014175	0.48371	0.963391	0.940362	0.896812	0.830431	0.749553	0.363246
YHN624-E100-v8	Male	196673097	v8_Regions	135713544	135713544	114778260	114755102	0.845739	0.999798	150.105	145	3380	0	0.013848	0.153636	0	0.038792	0.012564	0.024068	0.415558	0.963367	0.949035	0.934475	0.918076	0.898829	0.732311
MKW651-E100-v7	Female	107901968	v7_Regions	86648114	86648114	71384501	71252618	0.823844	0.998152	85.4165	72	1064	0	0.014994	0.17397	0	0.031969	0.026449	0.017057	0.410045	0.963352	0.928494	0.866136	0.783175	0.692237	0.317676
UYJ687-E100-v7	Female	190182256	v7_Regions	88998590	88998590	79351607	79326722	0.891605	0.999686	96.117	83	1266	0	0.015072	0.108002	0	0.039762	0.007663	0.083174	0.401894	0.963349	0.936031	0.889947	0.827284	0.753724	0.396618
PJJ107-E100-v7	Male	208386805	v7_Regions	86141898	86141898	77822188	77807123	0.903419	0.999806	94.5531	82	1206	0	0.01413	0.096175	0	0.035523	0.011603	0.01069	0.487487	0.963335	0.946377	0.91459	0.859253	0.783346	0.369189
UWA477-E100-v7	Male	123052026	v7_Regions	82955584	82955584	70423083	70400109	0.848925	0.999674	85.6677	70	1294	0	0.014074	0.150437	0	0.037659	0.012493	0.017944	0.431161	0.963324	0.91716	0.839272	0.749201	0.660379	0.323977
OXQ420-E100-v7	Female	239134414	v7_Regions	96484248	96484248	87373843	87361884	0.905576	0.999863	101.479	84	1715	0	0.014355	0.094105	0	0.033665	0.017916	0.007767	0.484478	0.963321	0.934743	0.886022	0.821175	0.747537	0.410532
FVY187-E100-v7	Female	118317267	v7_Regions	80831622	80831622	68473112	68468679	0.847108	0.999935	83.7603	70	1715	0	0.015054	0.152252	0	0.036187	0.013496	0.019276	0.427458	0.96332	0.924425	0.85345	0.764258	0.671152	0.30864
FBT633-E100-v7	Male	140971300	v7_Regions	134334304	134334304	107726428	103165559	0.801928	0.957662	114.49	91	2323	0	0.013233	0.203135	0	0.037755	0.024264	0.012664	0.414861	0.96332	0.926593	0.869715	0.802701	0.735356	0.463317
OFO350-E100-v7	Male	204109273	v7_Regions	82039916	82039916	74319899	74298194	0.905899	0.999708	89.9341	77	1236	0	0.014015	0.093732	0	0.037205	0.012246	0.012031	0.486607	0.963318	0.940008	0.895026	0.825478	0.739304	0.338095
EBC004-E100-v7	Male	193904169	v7_Regions	105609220	105609220	92450115	92436116	0.875398	0.999849	111.319	91	1578	0	0.013316	0.124128	0	0.035561	0.010694	0.018121	0.462294	0.963293	0.929276	0.876473	0.812213	0.744849	0.456583
NZO878-E100-v7	Male	244699198	v7_Regions	90847218	90847218	82910489	82888146	0.912637	0.999731	98.426	82	1191	0	0.014001	0.087056	0	0.036971	0.009465	0.016746	0.482174	0.96329	0.933845	0.882837	0.814436	0.737855	0.396541
ZKE242-E100-v7	Female	272861977	v7_Regions	101802270	101802270	92867868	92835011	0.912238	0.999646	121.164	109	1596	0	0.015978	0.087069	0	0.037512	0.015676	0.043859	0.419161	0.963289	0.953819	0.941363	0.920217	0.88594	0.565795
WXV235-E100-v7	Female	129575030	v7_Regions	119922438	119922438	96484790	93295244	0.80456	0.966942	111.099	91	1813	0	0.0143	0.199144	0	0.031989	0.019936	0.012569	0.406681	0.963271	0.929418	0.874629	0.808869	0.741511	0.459685
KZK137-E100-v7	Female	213727731	v7_Regions	109127388	109127388	96310354	96300261	0.88255	0.999895	113.766	94	1764	0	0.01418	0.117041	0	0.031948	0.009697	0.013631	0.477396	0.963268	0.937118	0.893136	0.835068	0.770109	0.470199
TUF892-E100-v8	Female	97648595	v8_Regions	72037172	72037172	60246641	60235987	0.836327	0.999823	78.4147	72	2259	0	0.015481	0.163072	0	0.035239	0.008894	0.038667	0.404292	0.963248	0.922152	0.859243	0.780046	0.69367	0.289206
OFC587-E100-v7	Male	200510096	v7_Regions	102611586	102611586	90534895	90526039	0.882307	0.999902	104.849	85	1555	0	0.01327	0.117261	0	0.034636	0.014788	0.006675	0.492741	0.963245	0.9336	0.882321	0.814409	0.740203	0.41889
RQK719-E100-v7	Female	192175892	v7_Regions	81353952	81353952	73321248	73199744	0.901262	0.998343	84.8907	71	1257	0	0.01464	0.098454	0	0.037589	0.027742	0.02227	0.455195	0.963243	0.920979	0.850477	0.76397	0.674371	0.319464
XPL921-E100-v7	Female	194753166	v7_Regions	104477328	104477328	91638290	91629171	0.877112	0.9999	105.547	89	1475	0	0.01429	0.12252	0	0.032401	0.010604	0.007863	0.48374	0.963241	0.939521	0.899196	0.842706	0.775287	0.433866
UYQ886-E100-v7	Male	126197843	v7_Regions	80490752	80490752	68921213	68894556	0.856263	0.999613	82.0014	67	1838	0	0.01378	0.143181	0	0.037761	0.014851	0.01139	0.447108	0.963239	0.915428	0.833652	0.738321	0.644592	0.296421
KOO553-E100-v7	Female	232147485	v7_Regions	73811310	73811310	68242990	68241726	0.92456	0.999981	89.6652	75	1750	0	0.016019	0.075179	0	0.03512	0.009929	0.055424	0.419873	0.963237	0.941664	0.894053	0.82002	0.730274	0.332215
TYC454-E100-v7	Female	269220003	v7_Regions	90805894	90805894	83560254	83552021	0.920207	0.999901	102.351	88	1321	0	0.014336	0.079497	0	0.035904	0.008232	0.020253	0.48788	0.963235	0.94132	0.903533	0.849043	0.782206	0.428623
OFP224-E100-v7	Male	92792165	v7_Regions	83492992	83492992	67263315	67160547	0.805616	0.998472	81.6186	68	1581	0	0.014461	0.193708	0	0.037348	0.020332	0.02793	0.388171	0.96322	0.928503	0.859779	0.768033	0.669231	0.288722
HMM067-E100-v7	Male	222606813	v7_Regions	99697608	99697608	89323216	89317340	0.895941	0.999934	108.707	90	2389	0	0.013803	0.097712	0	0.039048	0.014296	0.083335	0.423879	0.963216	0.931213	0.879338	0.814881	0.745945	0.449172
WHZ237-E100-v7	Male	261418608	v7_Regions	108069696	108069696	97628513	97605520	0.903385	0.999764	126.721	114	1759	0	0.015067	0.096201	0	0.037724	0.015033	0.025612	0.435175	0.963211	0.952895	0.940254	0.920355	0.889593	0.597947
EKL720-E100-v8	Male	107058435	v8_Regions	81901080	81901080	68057639	68055534	0.830974	0.999969	86.0998	79	1804	0	0.013888	0.168387	0	0.0398	0.0104	0.026765	0.416873	0.963198	0.934473	0.895403	0.835364	0.757331	0.344855
EWT609-E100-v7	Male	148988593	v7_Regions	59040300	59040300	53558993	53542379	0.90716	0.99969	64.4622	55	685	0	0.014125	0.092553	0	0.033942	0.010003	0.027017	0.462346	0.963195	0.907009	0.804378	0.680805	0.560865	0.177103
ZCQ477-E100-v7	Male	315706860	v7_Regions	87490492	87490492	81697468	81685167	0.933787	0.999849	94.0897	78	1397	0	0.013348	0.065971	0	0.035458	0.009809	0.009414	0.518043	0.963178	0.93017	0.873666	0.798733	0.716873	0.366926
TOA292-E100-v7	Male	97597518	v7_Regions	86177442	86177442	69688577	69606927	0.808664	0.998828	84.734	70	1484	0	0.014576	0.190513	0	0.037729	0.019262	0.028599	0.389561	0.963171	0.930554	0.865056	0.777329	0.682107	0.309522
PZT020-E100-v7	Female	304028697	v7_Regions	117391730	117391730	106754491	106748708	0.909387	0.999946	131.328	113	1646	0	0.013587	0.090276	0	0.034135	0.007461	0.01226	0.490418	0.96317	0.94963	0.931269	0.903265	0.863868	0.576849
EBQ895-E100-v8	Female	197041902	v8_Regions	85709728	85709728	77029012	77018340	0.89872	0.999861	92.7548	86	2182	0	0.014802	0.10093	0	0.035959	0.008732	0.008432	0.498117	0.963165	0.942041	0.91232	0.867926	0.807029	0.386044
OEJ934-E100-v7	Male	184929597	v7_Regions	86803034	86803034	77368922	77351348	0.891316	0.999773	94.9227	82	1430	0	0.01441	0.108232	0	0.038489	0.010905	0.017994	0.460594	0.963155	0.941824	0.9013	0.839085	0.762	0.377814
QCF935-E100-v7	Female	255889748	v7_Regions	72130774	72130774	67278185	67276222	0.932725	0.999971	85.3544	72	1565	0	0.016061	0.067017	0	0.037113	0.009179	0.052885	0.43986	0.963136	0.939737	0.887617	0.806609	0.71035	0.304093
RJM950-E100-v7	Female	138526103	v7_Regions	84660424	84660424	72948635	72943033	0.861662	0.999923	90.1615	75	1420	0	0.015307	0.137834	0	0.033495	0.009644	0.013372	0.444354	0.96313	0.929892	0.868969	0.790408	0.705712	0.347824
HYK549-E100-v7	Female	250822411	v7_Regions	119564246	119564246	106382284	106352532	0.88975	0.99972	137.42	119	1942	0	0.015063	0.109777	0	0.036022	0.011022	0.010763	0.456929	0.963123	0.953693	0.941218	0.921	0.890469	0.615866
EEK225-E100-v8	Female	277587941	v8_Regions	91200462	91200462	84103438	84102064	0.922182	0.999984	127.05	129	2518	0	0.014669	0.077436	0	0.038533	0.010537	0.057267	0.426178	0.963121	0.935796	0.907412	0.879333	0.851941	0.670514
QCY794-E100-v7	Male	199060356	v7_Regions	84875674	84875674	76436615	76387189	0.900572	0.999353	92.6337	75	1527	0	0.013987	0.09906	0	0.034411	0.01316	0.015555	0.467088	0.963117	0.917753	0.845011	0.761818	0.680059	0.362358
ROJ661-E100-v7	Male	215506020	v7_Regions	86848986	86848986	78657796	78637146	0.905685	0.999737	96.1097	84	1535	0	0.014681	0.093946	0	0.039237	0.010561	0.031119	0.456841	0.963108	0.943056	0.906532	0.849744	0.776441	0.388502
UPC685-E100-v7	Female	190285455	v7_Regions	75376136	75376136	68379860	68364766	0.907182	0.999779	81.7943	70	1063	0	0.014507	0.09246	0	0.036082	0.010915	0.010904	0.495085	0.963101	0.933516	0.873963	0.789066	0.692187	0.289678
NYB459-E100-v6	Female	168078105	v6_Regions	68049408	68049408	61603003	61375040	0.905269	0.996299	71.4085	64	1411	0	0.014986	0.094548	0	0.036634	0.016267	0.026333	0.424675	0.963094	0.940718	0.890605	0.800263	0.681681	0.194446
LRX110-E100-v7	Female	241179334	v7_Regions	91695926	91695926	83505770	83485215	0.910681	0.999754	108.046	96	1456	0	0.01612	0.088956	0	0.037544	0.010501	0.035734	0.435164	0.963092	0.950488	0.931203	0.897391	0.846404	0.476101
BLX632-E100-v7	Female	68550571	v7_Regions	128590944	128590944	86609776	80606758	0.673529	0.930689	95.2872	79	1901	0	0.013923	0.339466	0	0.031555	0.023154	0.012035	0.324626	0.963087	0.928466	0.869221	0.79467	0.714748	0.376933
TOW106-E100-v7	Male	112328575	v7_Regions	82255312	82255312	68879012	68873862	0.837381	0.999925	84.8735	70	1685	0	0.014461	0.161916	0	0.03819	0.013547	0.023873	0.410874	0.963076	0.922335	0.851153	0.763002	0.672102	0.315983
UUH238-E100-v7	Female	199995448	v7_Regions	95808182	95808182	85197288	85186895	0.889249	0.999878	102.525	86	1223	0	0.014902	0.110326	0	0.032598	0.009676	0.008977	0.485655	0.963066	0.937009	0.891212	0.828616	0.756977	0.420792
JKQ599-E100-v7	Male	252652890	v7_Regions	85089618	85089618	78310204	78301263	0.920326	0.999886	94.8873	81	1427	0	0.014019	0.079365	0	0.035677	0.011618	0.012513	0.493208	0.963065	0.941636	0.901928	0.840185	0.761906	0.373631
BVM661-E100-v7	Female	224404506	v7_Regions	83740238	83740238	76390878	76380213	0.912236	0.99986	95.3984	80	1258	0	0.015279	0.087437	0	0.033699	0.012946	0.010096	0.476682	0.963054	0.933477	0.886536	0.822023	0.74568	0.374104
HEM090-E100-v7	Female	117979185	v7_Regions	81048310	81048310	68595292	68590672	0.846351	0.999933	84.2873	70	1451	0	0.014994	0.153057	0	0.03558	0.013986	0.021309	0.423367	0.963034	0.922079	0.850231	0.761816	0.67132	0.314438
EHP400-E100-v7	Female	226717415	v7_Regions	83932144	83932144	76621277	76613350	0.912896	0.999897	90.7543	78	1270	0	0.013674	0.086754	0	0.033387	0.007339	0.010125	0.509248	0.963015	0.939654	0.899154	0.8359	0.754913	0.346468
SQM629-E200-v7	Female	79997848	v7_Regions	75792696	75792696	60387893	60265495	0.796751	0.997973	69.3417	63	919	0	0.014585	0.202836	0	0.036015	0.013001	0.099447	0.330974	0.963008	0.924722	0.856458	0.761657	0.652543	0.197136
KWL287-E100-v7	Female	211890946	v7_Regions	93594338	93594338	83978474	83963115	0.89726	0.999817	97.4495	81	1229	0	0.013955	0.102403	0	0.034999	0.012064	0.008616	0.495238	0.963002	0.927156	0.86834	0.795286	0.718253	0.391901
KQJ585-E100-v7	Male	85897918	v7_Regions	85757886	85757886	67513537	67506936	0.787257	0.999902	80.5707	64	1405	0	0.013766	0.211872	0	0.036978	0.009008	0.022495	0.398058	0.962999	0.905376	0.814467	0.713994	0.619979	0.291592
FKE247-E100-v7	Female	223534431	v7_Regions	91191920	91191920	82492203	82482766	0.9046	0.999886	96.9245	82	1187	0	0.014157	0.095047	0	0.033208	0.010821	0.009484	0.497747	0.962979	0.935709	0.889603	0.824958	0.748933	0.387691
HFK986-E100-v7	Male	157603722	v7_Regions	87410018	87410018	76337291	76333289	0.873324	0.999948	82.2642	67	1303	0	0.012916	0.126153	0	0.035319	0.013459	0.006732	0.499302	0.962961	0.917672	0.839064	0.744527	0.648596	0.293946
ZCO545-E100-v7	Female	129375243	v7_Regions	89795226	89795226	75884041	75727472	0.845079	0.997937	91.7354	76	1387	0	0.014842	0.153007	0	0.033692	0.025486	0.016839	0.418289	0.962946	0.931574	0.875357	0.800424	0.716302	0.353629
JHT980-E100-v7	Female	105205066	v7_Regions	48112610	48112610	43023239	42916504	0.89422	0.997519	61.9821	54	1302	0	0.015523	0.104969	0	0.03593	0.020116	0.197721	0.339692	0.962943	0.922134	0.831094	0.70277	0.565454	0.132904
VJO242-E100-v7	Female	167541431	v7_Regions	129480140	129480140	107399096	107375758	0.829464	0.999783	116.937	95	2255	0	0.01418	0.169846	0	0.034358	0.013868	0.004624	0.460085	0.96294	0.936936	0.89498	0.838964	0.776028	0.479009
CYJ649-E100-v7	Female	205711180	v7_Regions	83590652	83590652	75645088	75636640	0.904947	0.999888	93.5086	79	1213	0	0.014189	0.094684	0	0.032915	0.011463	0.016455	0.479017	0.962923	0.933745	0.882421	0.812612	0.733273	0.370139
NYX273-E100-v8	Male	154200793	v8_Regions	58602686	58602686	53371385	53370602	0.910733	0.999985	71.9722	64	1565	0	0.014881	0.08896	0	0.035205	0.006971	0.056928	0.447139	0.96292	0.935386	0.873947	0.776893	0.662167	0.211338
PCE692-E100-v7	Male	137440034	v7_Regions	102264976	102264976	85884258	82403810	0.839821	0.959475	98.0563	81	1792	0	0.014212	0.164024	0	0.037082	0.02851	0.021999	0.40868	0.9629	0.9292	0.871347	0.798574	0.721228	0.397534
YUR902-E100-v7	Female	198638591	v7_Regions	91216822	91216822	81502380	81492555	0.893502	0.999879	96.2521	82	1794	0	0.014433	0.106065	0	0.035286	0.010327	0.008899	0.494829	0.962898	0.940621	0.900619	0.83904	0.762922	0.384258
QSY518-E100-v7	Male	196885282	v7_Regions	86032782	86032782	77282542	77273190	0.898292	0.999879	90.0624	76	1575	0	0.013219	0.101363	0	0.032388	0.011836	0.010544	0.488698	0.962894	0.932632	0.878572	0.804281	0.718814	0.343027
LBR774-E100-v7	Male	194429207	v7_Regions	83554140	83554140	75186235	75167980	0.899851	0.999757	87.9344	75	1414	0	0.014107	0.099786	0	0.036314	0.011983	0.006674	0.498185	0.96289	0.938228	0.890865	0.8182	0.729479	0.325949
OKQ880-E100-v7	Male	153937756	v7_Regions	95561522	95561522	82156343	82122998	0.859722	0.999594	107.134	99	1280	0	0.01533	0.139142	0	0.036715	0.0127	0.049203	0.38874	0.962869	0.951738	0.935242	0.906603	0.861826	0.494279
BFF739-E100-v7	Female	199625774	v7_Regions	110466972	110466972	96502902	96488584	0.873591	0.999852	110.924	94	2794	0	0.013426	0.125892	0	0.033207	0.011293	0.002961	0.492584	0.962864	0.934626	0.898972	0.852154	0.79535	0.466244
QKR618-E100-v7	Female	217649928	v7_Regions	95792748	95792748	85983529	85960960	0.8976	0.999738	110.026	98	1452	0	0.016148	0.101683	0	0.036634	0.016796	0.038578	0.423656	0.962863	0.949476	0.928222	0.89349	0.843543	0.490547
WOW868-E100-v7	Female	139758380	v7_Regions	69618556	69618556	61626296	61622499	0.885199	0.999938	68.8559	58	1150	0	0.014571	0.114352	0	0.039244	0.014622	0.013187	0.474953	0.962857	0.916005	0.824908	0.710382	0.593273	0.196298
ROB762-E100-v7	Female	170647019	v7_Regions	96771684	96771684	84262312	84255449	0.870733	0.999919	101.501	87	1688	0	0.015054	0.128759	0	0.034933	0.008785	0.01181	0.463461	0.962851	0.938635	0.896332	0.836027	0.765208	0.425207
WCE630-E200-v8	Female	69172230	v8_Regions	186459258	186459258	102420210	102392169	0.54929	0.999726	110.56	93	1577	0	0.015584	0.449368	0	0.037442	0.003236	0.140771	0.170546	0.962848	0.931702	0.885805	0.826454	0.760089	0.468252
TQM860-E100-v7	Female	208870989	v7_Regions	92473934	92473934	82953220	82944139	0.897044	0.999891	100.248	84	1644	0	0.014465	0.102493	0	0.036976	0.016364	0.00994	0.479954	0.962837	0.939584	0.898867	0.839829	0.767105	0.397983
PTC634-E100-v7	Male	169118078	v7_Regions	102256118	102256118	88246659	88228450	0.862996	0.999794	104.47	89	1691	0	0.014332	0.136472	0	0.038341	0.009203	0.02381	0.445684	0.962837	0.938954	0.898647	0.842014	0.774506	0.437982
BVS319-E100-v7	Male	90355322	v7_Regions	87866970	87866970	69587555	69578230	0.791965	0.999866	86.3929	71	1400	0	0.013771	0.207244	0	0.036317	0.009078	0.019853	0.393796	0.96281	0.918329	0.84848	0.763816	0.675459	0.324038
FHC051-E100-v7	Female	98232725	v7_Regions	104596120	104596120	81117614	81050469	0.775532	0.999172	98.3601	79	1486	0	0.014911	0.223638	0	0.031683	0.017182	0.024815	0.383052	0.962796	0.922953	0.854685	0.774367	0.695537	0.394417
VBY661-E100-v7	Female	161904825	v7_Regions	111389856	111389856	94691495	90364946	0.850091	0.954309	106.93	87	1814	0	0.014254	0.154232	0	0.035782	0.031403	0.022283	0.410944	0.962795	0.927344	0.869583	0.800248	0.729607	0.437302
VXO840-E100-v7	Female	180372464	v7_Regions	80149058	80149058	71869600	71862256	0.896699	0.999898	84.5394	71	3004	0	0.013964	0.102936	0	0.032154	0.01357	0.007094	0.499609	0.962784	0.927318	0.863607	0.778793	0.68584	0.307301
OUW193-E100-v7	Female	128950297	v7_Regions	92258284	92258284	77570474	77466098	0.840797	0.998654	95.6192	80	1752	0	0.014502	0.158626	0	0.036737	0.020769	0.019953	0.411523	0.962784	0.932274	0.88213	0.81362	0.735299	0.380877
APH382-E100-v7	Female	180817466	v7_Regions	96451852	96451852	84660787	84646436	0.877752	0.99983	100.42	83	1274	0	0.013642	0.121797	0	0.034122	0.010908	0.013183	0.479824	0.962773	0.92748	0.871837	0.802452	0.728841	0.409215
UUX855-E100-v7	Female	118109762	v7_Regions	83419120	83419120	70282092	70271798	0.842518	0.999854	83.3607	71	1305	0	0.014911	0.15691	0	0.034047	0.008802	0.015319	0.449213	0.962771	0.922776	0.854609	0.769678	0.680958	0.316927
ZBZ378-E100-v7	Female	131830883	v7_Regions	90286512	90286512	76462361	76368296	0.846886	0.99877	93.389	78	1933	0	0.014736	0.152551	0	0.035653	0.022982	0.01859	0.418545	0.96273	0.926493	0.863154	0.786078	0.706409	0.372705
LAP267-E100-v7	Female	198797363	v7_Regions	81455770	81455770	73652423	73635535	0.904201	0.999771	90.052	78	1372	0	0.015279	0.095405	0	0.037871	0.011724	0.021706	0.465424	0.962729	0.938095	0.892259	0.824352	0.742288	0.347031
ZVP856-E100-v7	Female	190974501	v7_Regions	87011224	87011224	77811494	77799574	0.89427	0.999847	90.6419	76	1173	0	0.014047	0.105339	0	0.032736	0.01059	0.006873	0.504138	0.962715	0.926494	0.865357	0.787712	0.704096	0.354113
CHT079-E100-v7	Male	231682674	v7_Regions	127646672	127646672	111573802	111557958	0.874083	0.999858	131.035	113	1893	0	0.014497	0.125386	0	0.033631	0.011452	0.005917	0.482136	0.962715	0.949516	0.931766	0.904136	0.864835	0.576332
LWS786-E100-v7	Female	145971577	v7_Regions	92056214	92056214	78955559	78944003	0.857689	0.999854	93.533	78	1857	0	0.014723	0.1417	0	0.036817	0.00923	0.016537	0.454575	0.9627	0.928041	0.867968	0.792455	0.711787	0.371525
AFK728-E100-v7	Male	110955418	v7_Regions	94225208	94225208	76779030	76767138	0.814846	0.999845	86.2219	71	1477	0	0.014019	0.18443	0	0.03831	0.009206	0.023357	0.434384	0.962698	0.916796	0.839435	0.750187	0.663106	0.333859
HKE179-E100-v7	Male	40045351	v7_Regions	76783704	76783704	49509544	49333142	0.644792	0.996437	62.2332	55	1283	0	0.01435	0.355697	0	0.040067	0.006495	0.17913	0.222116	0.962694	0.907189	0.811046	0.690519	0.563912	0.139467
SFP412-E100-v8	Female	194386858	v8_Regions	77668026	77668026	70401303	70393110	0.906439	0.999884	89.0849	82	2097	0	0.01523	0.09322	0	0.036409	0.00923	0.037604	0.454933	0.962694	0.934614	0.9004	0.846513	0.773689	0.371173
LZO439-E100-v7	Female	164905896	v7_Regions	65750848	65750848	59609478	59403798	0.906596	0.99655	69.9584	62	1233	0	0.015415	0.093213	0	0.035881	0.016172	0.024718	0.422955	0.962689	0.937746	0.880281	0.781675	0.658457	0.187893
ETV656-E100-v8	Male	199978049	v8_Regions	144817812	144817812	121499437	121484575	0.838981	0.999878	159.312	157	3577	0	0.014193	0.160381	0	0.039028	0.010265	0.020274	0.416607	0.962685	0.950574	0.939608	0.927805	0.914371	0.793449
ZFA528-E100-v7	Female	191880751	v7_Regions	84364894	84364894	75734832	75722954	0.897706	0.999843	87.5953	73	1113	0	0.014084	0.101959	0	0.031678	0.010611	0.005481	0.510933	0.962682	0.925934	0.861217	0.778825	0.691284	0.334389
ABS525-E100-v7	Male	208688474	v7_Regions	86374258	86374258	78021419	78004541	0.903295	0.999784	88.7671	74	1180	0	0.013679	0.096342	0	0.034198	0.011	0.001778	0.520918	0.962682	0.935223	0.883751	0.808293	0.719275	0.328165
ZSZ884-E100-v7	Male	151551509	v7_Regions	86194560	86194560	75022931	75004174	0.870391	0.99975	82.363	69	1065	0	0.013504	0.129113	0	0.042588	0.01274	0.021222	0.470129	0.96268	0.919848	0.845652	0.754713	0.661485	0.308101
ENP584-E100-v7	Male	172337243	v7_Regions	85763352	85763352	75926052	75913781	0.885297	0.999838	85.2419	70	1172	0	0.013058	0.114266	0	0.032892	0.019182	0.004795	0.490096	0.962673	0.923513	0.855299	0.768933	0.67719	0.314441
RTN617-E100-v7	Male	233972261	v7_Regions	83587300	83587300	76544653	76522019	0.915745	0.999704	96.0688	85	1122	0	0.015008	0.08352	0	0.037746	0.018478	0.032335	0.444925	0.962642	0.945312	0.913826	0.861827	0.791886	0.393507
SXM422-E100-v8	Male	103162914	v8_Regions	83650470	83650470	68771486	68764552	0.822129	0.999899	86.1707	76	1598	0	0.014492	0.177227	0	0.03773	0.008167	0.038746	0.400885	0.962628	0.93039	0.879477	0.804278	0.716103	0.349517
VWA110-E100-v7	Female	135222430	v7_Regions	133430694	133430694	105927089	102534983	0.793873	0.967977	121.279	97	1838	0	0.014447	0.20977	0	0.032071	0.0219	0.015771	0.397304	0.962615	0.925727	0.869468	0.805102	0.741497	0.489322
HJQ460-E100-v7	Male	192631916	v7_Regions	95125958	95125958	84291457	84282959	0.886104	0.999899	97.6716	84	1347	0	0.01367	0.113485	0	0.034063	0.010918	0.009946	0.483304	0.962601	0.936799	0.893034	0.831465	0.758697	0.399523
MPB481-E100-v7	Female	206973662	v7_Regions	98756712	98756712	87858925	87849712	0.88965	0.999895	107.161	89	1297	0	0.0139	0.109962	0	0.032439	0.01224	0.014162	0.47663	0.96258	0.932028	0.883788	0.822613	0.755361	0.440221
FTT817-E100-v7	Female	173477532	v7_Regions	111095570	111095570	95066241	95047424	0.855716	0.999802	104.938	85	5050	0	0.01424	0.143804	0	0.029808	0.010576	0.003318	0.498021	0.962575	0.941586	0.904372	0.847858	0.776856	0.406304
LLQ325-E100-v7	Female	179102754	v7_Regions	83985756	83985756	74866011	74851862	0.891413	0.999811	93.7122	79	1730	0	0.015739	0.108091	0	0.042068	0.011845	0.049502	0.398563	0.962561	0.936929	0.886683	0.815151	0.733174	0.365368
FQF696-E100-v7	Female	240571400	v7_Regions	105463562	105463562	94687967	94580968	0.897826	0.99887	114.632	92	1943	0	0.014511	0.101923	0	0.034403	0.016309	0.01723	0.45536	0.96252	0.932079	0.882765	0.821452	0.75559	0.464801
CPP238-E100-v8	Male	95610480	v8_Regions	80217476	80217476	65519083	65510373	0.816768	0.999867	82.6529	73	1765	0	0.014566	0.182652	0	0.036297	0.011272	0.034958	0.403507	0.962518	0.918152	0.850449	0.765938	0.678584	0.327584
UOU957-E100-v7	Female	102378781	v7_Regions	82954106	82954106	68208066	68204377	0.822239	0.999946	85.5668	72	1722	0	0.015178	0.177034	0	0.035294	0.014923	0.024908	0.398004	0.962515	0.924395	0.856124	0.770237	0.680629	0.322429
LHT016-E100-v7	Male	207737277	v7_Regions	91806366	91806366	82370359	82361695	0.897218	0.999895	97.4524	82	1535	0	0.013426	0.102384	0	0.034507	0.010753	0.012001	0.487183	0.962511	0.932732	0.882968	0.815646	0.739075	0.392363
KHH734-E100-v7	Female	220124345	v7_Regions	84787652	84787652	77122336	77114035	0.909594	0.999892	95.6455	81	1370	0	0.015187	0.090041	0	0.036594	0.0161	0.01427	0.474454	0.962497	0.942695	0.90492	0.844509	0.767052	0.37361
FVW209-E100-v7	Female	167020818	v7_Regions	111569378	111569378	94852699	94753997	0.850168	0.998959	119.363	98	2031	0	0.014566	0.14925	0	0.03717	0.018301	0.019143	0.412578	0.962484	0.936671	0.902268	0.855525	0.79954	0.493938
BUB542-E100-v7	Female	71476489	v7_Regions	76839978	76839978	59472248	59373617	0.773975	0.998342	72.619	62	1210	0	0.015449	0.224351	0	0.034534	0.023067	0.015877	0.375803	0.962479	0.914873	0.834582	0.733768	0.628266	0.233916
LSX340-E100-v7	Female	184992942	v7_Regions	87076892	87076892	77588689	77576602	0.891036	0.999844	90.6099	77	1166	0	0.014235	0.108582	0	0.033047	0.010343	0.009869	0.491832	0.962468	0.933248	0.88211	0.81107	0.728889	0.35476
WUR486-E100-v7	Female	170846840	v7_Regions	83984806	83984806	74459854	74456349	0.886587	0.999953	83.8321	70	1478	0	0.014805	0.112952	0	0.037709	0.014613	0.011093	0.476882	0.962448	0.925596	0.857408	0.769561	0.675573	0.303283
MRU834-E100-v7	Female	143832850	v7_Regions	113478780	113478780	93779733	93693790	0.826408	0.999084	116.865	95	1864	0	0.014861	0.172993	0	0.034869	0.017677	0.029514	0.393238	0.962424	0.92768	0.872363	0.808088	0.743834	0.481017
ZMW917-E100-v8	Male	114039812	v8_Regions	90644232	90644232	74800060	74791902	0.825205	0.999891	93.4064	79	2637	0	0.014719	0.174114	0	0.037865	0.008593	0.03961	0.405648	0.962422	0.915723	0.847821	0.768825	0.690669	0.389268
NVA769-E100-v7	Male	164503004	v7_Regions	98274832	98274832	85222930	81488853	0.86719	0.956185	98.3231	80	1913	0	0.014369	0.136476	0	0.038704	0.029501	0.030594	0.406993	0.962404	0.925942	0.865014	0.789968	0.712144	0.394913
SYM215-E100-v7	Male	156865083	v7_Regions	97605024	97605024	83881678	83876838	0.859399	0.999942	103.918	83	1883	0	0.014272	0.140026	0	0.039754	0.013845	0.02313	0.420446	0.962386	0.927941	0.870021	0.798448	0.72339	0.411535
JNZ109-E100-v7	Male	137750253	v7_Regions	123614430	123614430	100348112	95859044	0.811783	0.955265	107.44	86	1598	0	0.013513	0.193432	0	0.038534	0.024763	0.0145	0.414685	0.962364	0.925	0.865352	0.794772	0.723596	0.43593
LNX570-E100-v7	Female	128812893	v7_Regions	96158456	96158456	80265531	80175009	0.834722	0.998872	97.7019	81	1381	0	0.014741	0.164748	0	0.033471	0.020826	0.017587	0.417878	0.962356	0.922923	0.857303	0.781282	0.70553	0.397373
XPB906-E100-v7	Male	118737042	v7_Regions	97863524	97863524	80221445	80100929	0.819728	0.998498	95.5191	78	1449	0	0.014189	0.179556	0	0.0352	0.02549	0.01483	0.412644	0.962349	0.928375	0.869216	0.793715	0.713113	0.376306
HPZ775-E100-v7	Male	223171804	v7_Regions	80346796	80346796	73529123	73519242	0.915147	0.999866	90.1045	76	1170	0	0.013854	0.084524	0	0.034206	0.013848	0.010859	0.490143	0.96234	0.933897	0.882025	0.808588	0.723732	0.345282
JEF836-E100-v7	Female	116420210	v7_Regions	86146940	86146940	72007260	72004543	0.835866	0.999962	86.6634	73	1127	0	0.014621	0.163532	0	0.032473	0.007899	0.009447	0.448691	0.962333	0.927192	0.866061	0.78564	0.697764	0.330492
FUB085-E200-v7	Female	107941567	v7_Regions	223387320	223387320	139193241	139162905	0.623103	0.999782	131.372	108	1856	0	0.01641	0.376005	0	0.042742	0.002486	0.181362	0.187761	0.962317	0.93348	0.89262	0.843596	0.790945	0.538221
CKN053-E100-v7	Male	54367955	v7_Regions	88295266	88295266	60528285	60400136	0.685521	0.997883	72.8491	63	1360	0	0.014175	0.31342	0	0.035443	0.014722	0.026451	0.326708	0.962295	0.910185	0.826062	0.726291	0.626799	0.250679
BSZ541-E100-v7	Female	152124189	v7_Regions	114723378	114723378	96055236	91962071	0.837277	0.957387	107.215	86	1751	0	0.014047	0.167017	0	0.035347	0.026985	0.01405	0.420532	0.962295	0.924061	0.863205	0.791606	0.719976	0.434604
TSC293-E100-v7	Female	201237127	v7_Regions	76518090	76518090	69682596	69668719	0.910668	0.999801	88.0529	76	1236	0	0.015371	0.088987	0	0.037797	0.00755	0.038893	0.443843	0.962288	0.931282	0.877787	0.805054	0.722414	0.342706
LVX432-E100-v7	Female	193933074	v7_Regions	89123774	89123774	79625327	79618256	0.893424	0.999911	92.0926	78	1188	0	0.014677	0.106182	0	0.031778	0.012589	0.006683	0.498856	0.962285	0.934751	0.886409	0.817231	0.735271	0.357775
SNE741-E100-v7	Female	145798579	v7_Regions	104578242	104578242	87880266	87876199	0.84033	0.999954	107.289	87	1700	0	0.014672	0.158996	0	0.033276	0.010062	0.016727	0.432789	0.962279	0.923604	0.861625	0.791212	0.722088	0.440067
ZRS984-E100-v7	Male	225201550	v7_Regions	87270180	87270180	79334059	79312834	0.909063	0.999732	99.3985	89	1629	0	0.015228	0.090565	0	0.039538	0.016258	0.0311	0.443343	0.962273	0.948043	0.92401	0.882648	0.822559	0.423993
OWY240-E100-v7	Male	236381400	v7_Regions	90678366	90678366	82510907	82493068	0.909929	0.999784	93.3188	77	1448	0	0.0135	0.089706	0	0.03694	0.012541	0.0061	0.509066	0.962269	0.931935	0.877716	0.803423	0.719383	0.357975
KUH504-E100-v7	Male	290236668	v7_Regions	76432180	76432180	71612585	71601408	0.936943	0.999844	89.5959	80	1219	0	0.014925	0.062808	0	0.036209	0.014313	0.015044	0.477719	0.962255	0.946743	0.916729	0.862031	0.783684	0.342087
MLQ602-E100-v7	Female	123232720	v7_Regions	72333038	72333038	62685376	62683376	0.866622	0.999968	79.7032	68	1075	0	0.015592	0.132862	0	0.034427	0.009511	0.021656	0.427914	0.962251	0.919188	0.844202	0.752897	0.658682	0.287481
AXT146-E100-v7	Male	137055629	v7_Regions	91794494	91794494	78006123	78001541	0.849791	0.999941	95.4898	78	1636	0	0.014153	0.149591	0	0.037444	0.01033	0.022475	0.427499	0.962251	0.920068	0.85134	0.771609	0.692502	0.380622
NVU743-E100-v7	Female	231781521	v7_Regions	98636610	98636610	88848407	88840919	0.900765	0.999916	106.777	92	1870	0	0.014428	0.098906	0	0.033128	0.008841	0.00899	0.496386	0.96225	0.942139	0.909482	0.860894	0.79958	0.45158
FYS460-E100-v7	Male	175235636	v7_Regions	116362136	116362136	99017234	99007886	0.85094	0.999906	117.581	101	1653	0	0.014746	0.148449	0	0.035223	0.011756	0.010892	0.447533	0.962228	0.946344	0.919837	0.879068	0.825426	0.507763
KCL747-E200-v8	Female	82262652	v8_Regions	103978942	103978942	77075992	77072782	0.741265	0.999958	94.3938	86	1272	0	0.015402	0.257744	0	0.036816	0.007478	0.040988	0.359421	0.962221	0.940932	0.908868	0.860607	0.796848	0.398356
LSH643-E100-v7	Female	457323239	v7_Regions	152824268	152824268	140736356	140723179	0.920903	0.999906	160.823	125	3109	0	0.013288	0.078879	0	0.032846	0.02063	0.0085	0.513221	0.962208	0.934029	0.89804	0.857044	0.813201	0.596544
WWS245-E100-v6	Female	122447750	v6_Regions	53954188	53954188	48426750	48393537	0.897553	0.999314	66.1733	60	1383	0	0.015672	0.101864	0	0.038755	0.011845	0.18647	0.349127	0.9622	0.922894	0.852343	0.751293	0.632221	0.162365
KYZ777-E100-v7	Male	251852982	v7_Regions	109261782	109261782	98222907	98212738	0.898969	0.999896	119.594	100	2267	0	0.014107	0.100618	0	0.036344	0.009367	0.012762	0.483453	0.962198	0.94397	0.914502	0.870752	0.815371	0.50436
XUJ253-E100-v7	Male	203481760	v7_Regions	88195654	88195654	79292876	79284442	0.899056	0.999894	96.4988	82	1137	0	0.014962	0.100506	0	0.038553	0.011142	0.014421	0.467923	0.962188	0.94045	0.898716	0.835258	0.758347	0.386107
RTQ837-E100-v6	Female	161134142	v6_Regions	80204544	80204544	71007833	70750690	0.885334	0.996379	81.8821	76	1182	0	0.015523	0.114469	0	0.035676	0.01371	0.032507	0.412976	0.962176	0.945375	0.915481	0.862096	0.781156	0.282535
WXF274-E100-v7	Female	91110185	v7_Regions	95685044	95685044	74474550	74365079	0.77833	0.99853	89.6636	75	1629	0	0.015518	0.220914	0	0.035204	0.018654	0.026646	0.379761	0.962172	0.932143	0.873618	0.793963	0.706605	0.347584
RKV828-E100-v7	Female	195070523	v7_Regions	81969454	81969454	73930732	73922751	0.90193	0.999892	89.9721	76	1434	0	0.014819	0.097659	0	0.036082	0.012687	0.022528	0.458517	0.962164	0.936764	0.88956	0.818579	0.731762	0.334264
VFA455-E100-v7	Male	158746763	v7_Regions	84308244	84308244	74042743	74026586	0.878238	0.999782	88.8271	74	1301	0	0.013279	0.121281	0	0.03634	0.011508	0.016608	0.470056	0.962155	0.92255	0.858499	0.778908	0.694565	0.343146
WKE860-E100-v7	Female	137186236	v7_Regions	91399082	91399082	77734530	77730837	0.850496	0.999952	96.8735	79	1615	0	0.015527	0.148917	0	0.036051	0.010635	0.02649	0.414998	0.962155	0.92701	0.866179	0.791247	0.712533	0.385493
YBH541-E100-v7	Male	203628427	v7_Regions	81368944	81368944	73754556	73741908	0.906421	0.999829	82.6502	68	1227	0	0.012934	0.093256	0	0.03346	0.018463	0.004688	0.503864	0.962144	0.921422	0.851294	0.761522	0.666294	0.293974
VCE399-E100-v7	Female	188268180	v7_Regions	77720436	77720436	70222262	70204834	0.903524	0.999752	82.7176	70	1103	0	0.014599	0.096102	0	0.035926	0.01116	0.008529	0.500521	0.962124	0.931832	0.872822	0.788903	0.693519	0.295545
LCX846-E100-v7	Male	133446846	v7_Regions	97495298	97495298	81680332	81577861	0.837787	0.998745	101.604	85	1595	0	0.013638	0.16157	0	0.039257	0.020868	0.020613	0.403516	0.962113	0.93162	0.8863	0.825269	0.753731	0.410154
LHO209-E100-v7	Male	212789673	v7_Regions	92618744	92618744	83232776	83223768	0.89866	0.999892	98.6535	82	1755	0	0.013817	0.100923	0	0.035623	0.011641	0.008978	0.491762	0.962103	0.933921	0.885539	0.819121	0.743458	0.396363
TRW750-E100-v7	Male	123289472	v7_Regions	82878406	82878406	71587264	71568087	0.863763	0.999732	80.2767	68	1563	0	0.013578	0.135674	0	0.041358	0.008724	0.015108	0.476826	0.962097	0.918366	0.84265	0.749433	0.654722	0.294899
BPW942-E100-v7	Female	160984971	v7_Regions	66137930	66137930	59787711	59583326	0.903985	0.996581	68.4079	61	950	0	0.015171	0.095808	0	0.036958	0.015247	0.035243	0.421098	0.962091	0.9363	0.877583	0.777249	0.651935	0.174515
MAM600-E100-v7	Male	53145667	v7_Regions	45158450	45158450	36810258	36724014	0.815136	0.997657	50.4783	46	879	0	0.014428	0.184017	0	0.03775	0.018314	0.21472	0.284663	0.962062	0.894817	0.763372	0.600783	0.444242	0.057717
BMH889-E100-v7	Male	109516481	v7_Regions	83734830	83734830	69589352	69581466	0.831068	0.999887	85.2183	71	1350	0	0.01453	0.1683	0	0.037383	0.00994	0.027321	0.411917	0.962058	0.918045	0.843574	0.755323	0.667138	0.325611
PSC450-E100-v7	Female	229912660	v7_Regions	105177272	105177272	94014553	94003439	0.893868	0.999882	106.471	87	1403	0	0.014194	0.105754	0	0.034215	0.011066	0.007484	0.504542	0.962038	0.931281	0.880504	0.815359	0.744176	0.431824
BBS940-E100-v7	Female	211380372	v7_Regions	85058878	85058878	77045440	77024848	0.90579	0.999733	86.3356	73	1332	0	0.014778	0.093819	0	0.044334	0.01156	0.038133	0.467791	0.962025	0.923297	0.85906	0.778843	0.69183	0.327157
SQM997-E100-v6	Male	101107501	v6_Regions	145484912	145484912	103849679	103531919	0.713818	0.99694	141.428	118	5421	0	0.014346	0.283825	0	0.038905	0.015877	0.161384	0.251313	0.962019	0.931145	0.893194	0.850934	0.80608	0.577712
FKU346-E100-v7	Male	210685257	v7_Regions	85882154	85882154	77695824	77686159	0.904679	0.999876	84.407	72	1110	0	0.013615	0.09497	0	0.032951	0.012483	0.00241	0.530101	0.962	0.938033	0.890741	0.81541	0.722047	0.300455
CCJ764-E100-v6	Female	56745337	v6_Regions	70051900	70051900	52307253	52214566	0.746693	0.998228	61.3624	56	1126	0	0.014332	0.252097	0	0.040019	0.008815	0.222952	0.252532	0.961999	0.923424	0.848165	0.734134	0.596313	0.116327
YYT696-E100-v7	Female	256294312	v7_Regions	71087718	71087718	66377686	66372642	0.933743	0.999924	83.6135	71	1181	0	0.01413	0.066025	0	0.03235	0.013137	0.022287	0.481841	0.961996	0.925099	0.860986	0.777407	0.685839	0.302847
HBL262-E100-v7	Male	276233921	v7_Regions	83291918	83291918	77316400	77309563	0.928258	0.999912	91.1667	77	1277	0	0.013592	0.071465	0	0.034905	0.011489	0.009011	0.505444	0.961994	0.93291	0.881801	0.810439	0.727507	0.351942
UJV118-E100-v7	Female	86300175	v7_Regions	126054942	126054942	89454432	89444783	0.709646	0.999892	112.378	93	1616	0	0.0151	0.289364	0	0.031325	0.00731	0.025274	0.339836	0.961987	0.92853	0.875675	0.812057	0.746639	0.467683
KOW143-E100-v7	Female	210396078	v7_Regions	208042136	208042136	164139360	164124234	0.788972	0.999908	186.968	156	2613	0	0.012975	0.210097	0	0.031287	0.015639	0.007437	0.441284	0.961982	0.947497	0.931517	0.910842	0.885183	0.707635
HTN769-E100-v7	Male	157070497	v7_Regions	68652334	68652334	61669297	61660207	0.898284	0.999853	75.257	65	1103	0	0.014267	0.101314	0	0.037738	0.007243	0.019486	0.466092	0.961979	0.922606	0.849522	0.753454	0.650173	0.250403
VQS382-E100-v7	Male	187586403	v7_Regions	80078002	80078002	72108058	72088985	0.900473	0.999735	87.3006	75	1546	0	0.014621	0.099126	0	0.038326	0.009664	0.017144	0.472977	0.961975	0.935932	0.885776	0.811832	0.724319	0.326391
ESR907-E100-v7	Female	122259907	v7_Regions	92587568	92587568	77077420	77071078	0.832481	0.999918	94.6123	78	1744	0	0.015288	0.166881	0	0.035331	0.009313	0.023426	0.418534	0.961964	0.923242	0.857557	0.779061	0.699823	0.380741
CSA807-E100-v8	Male	291505655	v8_Regions	192049286	192049286	163623596	163615755	0.851988	0.999952	212.72	203	2986	0	0.012177	0.147338	0	0.038299	0.010629	0.017098	0.430895	0.96196	0.937871	0.919704	0.903811	0.888655	0.800382
FJF443-E100-v8	Male	231050069	v8_Regions	85648866	85648866	78180213	78177780	0.912799	0.999969	91.2936	86	2930	0	0.014414	0.086806	0	0.043385	0.009092	0.047447	0.472533	0.961959	0.934844	0.900452	0.853943	0.793953	0.38645
FNH570-E100-v7	Male	194008398	v7_Regions	91734918	91734918	81697052	81687893	0.890577	0.999888	92.3782	78	1269	0	0.014116	0.109043	0	0.032986	0.017325	0.002942	0.494448	0.961957	0.934307	0.885484	0.815809	0.733739	0.358192
PVZ138-E100-v7	Female	194150675	v7_Regions	99310386	99310386	87627511	87617279	0.88236	0.999883	102.577	86	1258	0	0.014084	0.117214	0	0.032285	0.010512	0.011629	0.484621	0.961931	0.933914	0.887658	0.825267	0.754449	0.424335
NNN291-E100-v7	Male	186576727	v7_Regions	85277622	85277622	76234650	76224649	0.893958	0.999869	84.3597	70	1073	0	0.01281	0.105658	0	0.034303	0.011972	0.007309	0.505239	0.961905	0.919146	0.849214	0.762914	0.672841	0.314142
RKZ922-E100-v7	Female	220827241	v7_Regions	94432892	94432892	85019044	85005280	0.900312	0.999838	100.831	84	1564	0	0.014976	0.099365	0	0.032712	0.01652	0.011464	0.47229	0.961903	0.931497	0.88001	0.811869	0.737665	0.408624
XQT373-E100-v7	Male	94683160	v7_Regions	109475432	109475432	83164257	83082166	0.759661	0.999013	104.095	86	1752	0	0.014433	0.239431	0	0.035492	0.015107	0.039525	0.347357	0.961902	0.92031	0.856531	0.7844	0.714084	0.434444
QKW586-E100-v6	Female	164347888	v6_Regions	67019312	67019312	60626478	60421003	0.904612	0.996611	69.6817	64	1053	0	0.014986	0.095231	0	0.035792	0.016872	0.022667	0.431535	0.961901	0.939932	0.891355	0.80256	0.682988	0.177744
XQY755-E100-v7	Female	214043112	v7_Regions	87421750	87421750	79072606	79059308	0.904496	0.999832	94.8968	80	1376	0	0.015017	0.095118	0	0.036493	0.011798	0.013433	0.480313	0.961886	0.935946	0.888883	0.822207	0.743783	0.376552
BSV424-E100-v7	Male	191580276	v7_Regions	106313880	106313880	92839073	92825816	0.873254	0.999857	109.089	90	1562	0	0.013444	0.126276	0	0.033975	0.011378	0.009042	0.48409	0.961884	0.931417	0.882726	0.820523	0.753069	0.448223
RPZ278-E100-v7	Male	171685393	v7_Regions	74471076	74471076	66947926	66920532	0.898979	0.999591	80.3523	69	1290	0	0.014208	0.10062	0	0.038276	0.012004	0.011935	0.484644	0.961867	0.931119	0.869522	0.781967	0.683155	0.278432
VXL850-E100-v7	Male	184899646	v7_Regions	73194498	73194498	66405974	66391783	0.907254	0.999786	77.3518	65	893	0	0.013431	0.092406	0	0.034439	0.014839	0.006499	0.506529	0.961866	0.92174	0.849658	0.754139	0.651853	0.261314
TXR828-E100-v7	Female	141414953	v7_Regions	98461778	98461778	83150741	83145290	0.844498	0.999934	101.666	83	1771	0	0.015426	0.154872	0	0.034916	0.015136	0.020952	0.422168	0.961828	0.929429	0.873558	0.803442	0.728604	0.410375
VLO495-E100-v7	Female	111236069	v7_Regions	96303926	96303926	78183890	78098049	0.811845	0.998902	93.3563	75	1482	0	0.014957	0.187499	0	0.034251	0.019072	0.022199	0.40418	0.961817	0.923574	0.855562	0.772942	0.688534	0.364476
HQA557-E100-v7	Male	149657965	v7_Regions	110874186	110874186	93035006	89566549	0.839104	0.962719	101.848	81	1797	0	0.013431	0.164497	0	0.039717	0.024577	0.014704	0.42797	0.961802	0.919385	0.853693	0.777998	0.702575	0.407111
ENR838-E100-v7	Male	146820803	v7_Regions	98942216	98942216	83998061	83988320	0.848961	0.999884	97.8368	80	2261	0	0.01332	0.150492	0	0.032956	0.012149	0.009662	0.46559	0.961767	0.924535	0.863929	0.790685	0.714207	0.392408
CPA899-E100-v7	Male	78422014	v7_Regions	50977068	50977068	43526478	43486165	0.853844	0.999074	58.469	50	1439	0	0.015357	0.145536	0	0.037821	0.01535	0.059004	0.348688	0.961759	0.897129	0.780886	0.640529	0.504524	0.120684
JMP886-E100-v7	Male	202320614	v7_Regions	97518822	97518822	86657185	86643735	0.88862	0.999845	99.0017	82	1177	0	0.013812	0.110961	0	0.035581	0.015011	0.007905	0.498819	0.961757	0.93474	0.885946	0.817329	0.739848	0.394051
PST894-E100-v7	Female	158863221	v7_Regions	74066350	74066350	66066387	66044292	0.891989	0.999666	77.6465	66	1169	0	0.014405	0.107633	0	0.03528	0.012332	0.009315	0.492779	0.961724	0.925445	0.856115	0.761854	0.659123	0.261004
OCQ880-E100-v8	Female	120196754	v8_Regions	66368830	66368830	57995340	57993815	0.873834	0.999974	81.3917	71	2579	0	0.015072	0.125546	0	0.034028	0.009426	0.064597	0.421421	0.961721	0.916993	0.852081	0.774695	0.690299	0.296883
JTV291-E100-v7	Female	88647532	v7_Regions	80551612	80551612	64758142	64668130	0.803934	0.99861	77.9836	65	1387	0	0.014824	0.195354	0	0.035837	0.020915	0.021819	0.39682	0.961712	0.920419	0.842566	0.743633	0.642101	0.267484
OJC541-E100-v7	Male	187118158	v7_Regions	93151654	93151654	82462955	82454475	0.885255	0.999897	98.4411	81	1424	0	0.013785	0.114306	0	0.034751	0.009336	0.015796	0.470856	0.961691	0.926765	0.869121	0.796178	0.718268	0.395428
TCO401-E100-v8	Male	245382133	v8_Regions	72602438	72602438	67486095	67476818	0.929529	0.999863	82.2706	69	1142	0	0.013205	0.070198	0	0.034818	0.01339	0.015279	0.496136	0.961682	0.922289	0.855859	0.768855	0.673946	0.292842
LYB365-E200-v7	Female	201196769	v7_Regions	226511410	226511410	173214723	173182768	0.764706	0.999816	173.609	141	2669	0	0.015716	0.235106	0	0.045955	0.004441	0.156765	0.292325	0.961668	0.938447	0.908653	0.873602	0.835418	0.641136
VUV993-E100-v7	Female	260893103	v7_Regions	85125614	85125614	78539528	78464494	0.922631	0.999045	103.206	89	1769	0	0.016327	0.077055	0	0.037349	0.012296	0.050859	0.410733	0.961662	0.944561	0.915114	0.86825	0.804998	0.428809
VUO564-E100-v7	Male	100250205	v7_Regions	77128170	77128170	64026997	64021750	0.830138	0.999918	76.8645	65	1309	0	0.014235	0.169164	0	0.036062	0.015666	0.019193	0.418653	0.961653	0.914787	0.832876	0.734189	0.635408	0.268335
HAE846-E100-v7	Male	320248372	v7_Regions	125577948	125577948	114033207	114027615	0.908067	0.999951	133.442	112	2029	0	0.012902	0.09155	0	0.035268	0.00859	0.010244	0.507386	0.961632	0.94395	0.919876	0.884947	0.839975	0.563704
RPJ339-E100-v7	Male	195257654	v7_Regions	70713814	70713814	64679965	64668595	0.914672	0.999824	78.1419	66	998	0	0.013757	0.085007	0	0.035842	0.008584	0.01668	0.486133	0.961612	0.919978	0.846058	0.75163	0.652958	0.271734
AWK682-E100-v7	Male	172568834	v7_Regions	98494976	98494976	85687649	85564367	0.86997	0.998561	106.633	88	2167	0	0.01367	0.129564	0	0.039046	0.02207	0.019688	0.421514	0.961605	0.932779	0.890105	0.832313	0.76391	0.430752
NSA677-E200-v7	Female	155626072	v7_Regions	193901596	193901596	144321965	144291977	0.744305	0.999792	165.347	130	2028	0	0.013978	0.256058	0	0.029558	0.006189	0.130888	0.293415	0.961605	0.9343	0.897356	0.853047	0.805226	0.595611
QSY196-E100-v7	Female	169818028	v7_Regions	75418896	75418896	67631438	67607441	0.896744	0.999645	79.5092	67	1330	0	0.014667	0.102898	0	0.035415	0.012152	0.009919	0.494975	0.961592	0.927186	0.860363	0.768905	0.668613	0.273739
FHW807-E100-v7	Male	216659561	v7_Regions	88958906	88958906	80420264	80409485	0.904016	0.999866	93.8326	77	1277	0	0.013159	0.095643	0	0.035539	0.010695	0.009017	0.498008	0.961557	0.921339	0.858459	0.781522	0.701527	0.371189
VTA823-E100-v7	Male	152437470	v7_Regions	98915678	98915678	84472643	84455587	0.853986	0.999798	101.486	84	1656	0	0.013688	0.145438	0	0.038462	0.009674	0.034057	0.437154	0.961535	0.921911	0.86168	0.790558	0.718403	0.416985
AKL855-E100-v7	Male	209634022	v7_Regions	79256450	79256450	72214864	72154182	0.911154	0.99916	86.7803	71	1405	0	0.014226	0.088482	0	0.038109	0.014354	0.015865	0.471315	0.961526	0.916513	0.841863	0.754674	0.66718	0.327464
QTQ629-E100-v6	Male	196905056	v6_Regions	136114262	136114262	115072415	114605971	0.84541	0.995947	140.21	116	4095	0	0.015469	0.15283	0	0.042876	0.0304	0.207736	0.300087	0.96152	0.932363	0.895579	0.853588	0.807782	0.57216
KSU878-E100-v7	Male	250401316	v7_Regions	97529338	97529338	88615941	88587672	0.908608	0.999681	111.97	100	1270	0	0.015238	0.091025	0	0.036672	0.016916	0.020825	0.4522	0.961513	0.949516	0.932707	0.903656	0.859347	0.507056
MRM922-E100-v7	Female	112283283	v7_Regions	78400012	78400012	66178134	66173940	0.844109	0.999937	83.3021	69	1597	0	0.015265	0.155179	0	0.036892	0.014937	0.026841	0.405578	0.961488	0.918268	0.843214	0.75249	0.660775	0.30532
JHN609-E100-v7	Female	86064525	v7_Regions	122719838	122719838	89585404	85281490	0.729999	0.951957	92.4325	76	1549	0	0.014212	0.277763	0	0.036393	0.023883	0.013844	0.376387	0.961486	0.91521	0.842376	0.760259	0.680515	0.378124
JTU716-E100-v8	Female	137073690	v8_Regions	80693480	80693480	69902192	69900308	0.866268	0.999973	104.622	98	2426	0	0.015628	0.132971	0	0.036882	0.008642	0.073588	0.384744	0.961454	0.932029	0.897173	0.857257	0.811747	0.488258
UHJ825-E100-v7	Male	103851922	v7_Regions	79461548	79461548	66028590	66025367	0.83095	0.999951	81.845	68	2167	0	0.014759	0.168351	0	0.036779	0.014939	0.019586	0.411021	0.961446	0.91919	0.845607	0.754255	0.66002	0.297047
QYT918-E100-v7	Female	132853683	v7_Regions	80539150	80539150	69478754	69459509	0.862671	0.999723	81.1774	68	1194	0	0.014994	0.136849	0	0.036963	0.010001	0.009386	0.468008	0.961422	0.919728	0.846934	0.755748	0.660566	0.290606
LNZ410-E100-v7	Male	206781884	v7_Regions	67298214	67298214	62106165	62091241	0.92285	0.99976	73.4082	62	1031	0	0.013863	0.076858	0	0.036335	0.013574	0.007989	0.508762	0.961413	0.924158	0.848586	0.74475	0.632676	0.225897
XHC251-E100-v7	Female	109804573	v7_Regions	88071638	88071638	72554677	72549347	0.823814	0.999927	86.8109	74	1781	0	0.015288	0.17552	0	0.034799	0.014125	0.016809	0.421209	0.961394	0.925881	0.862505	0.781172	0.694136	0.33324
MBT431-E100-v7	Male	158338463	v7_Regions	96548658	96548658	83219578	83210999	0.861944	0.999897	87.8319	71	1314	0	0.013155	0.137505	0	0.035622	0.012512	0.004288	0.501621	0.961394	0.915957	0.841321	0.754559	0.66758	0.336091
PNA633-E100-v7	Female	170193630	v7_Regions	73094302	73094302	65778400	65755309	0.899911	0.999649	77.4466	65	1294	0	0.014438	0.099743	0	0.034825	0.012604	0.008488	0.497997	0.961389	0.923568	0.8515	0.755252	0.652124	0.259968
MBQ165-E100-v7	Female	197523350	v7_Regions	85007558	85007558	76483310	76336566	0.899724	0.998081	87.6534	73	1342	0	0.014663	0.100013	0	0.038228	0.026856	0.024471	0.44893	0.961382	0.917195	0.847983	0.76487	0.67977	0.339395
CKB359-E100-v7	Female	108766192	v7_Regions	96600352	96600352	78021716	77933396	0.807675	0.998868	94.1202	75	1530	0	0.014741	0.191657	0	0.034208	0.0202	0.020696	0.400278	0.961369	0.915636	0.841126	0.756309	0.674473	0.366691
HQV014-E100-v7	Male	228186719	v7_Regions	83231352	83231352	76079531	76048645	0.914073	0.999594	93.5466	81	1297	0	0.015173	0.085577	0	0.039065	0.012962	0.007412	0.4877	0.961367	0.946622	0.917156	0.862813	0.786677	0.363002
HXV014-E100-v7	Female	66416354	v7_Regions	104538256	104538256	72406361	72326773	0.69263	0.998901	93.9771	82	1887	0	0.013518	0.301806	0	0.029854	0.017602	0.10351	0.32963	0.961367	0.917385	0.852118	0.778022	0.705565	0.408535
HQV451-E100-v7	Male	201659052	v7_Regions	89989306	89989306	80656049	80645607	0.896285	0.999871	98.5099	81	1390	0	0.013826	0.103324	0	0.033979	0.012918	0.012801	0.476005	0.961363	0.927435	0.871539	0.800946	0.724453	0.393703
CSW851-E100-v7	Female	228606568	v7_Regions	104947390	104947390	93773074	93764806	0.893525	0.999912	112.643	96	1390	0	0.015771	0.106038	0	0.037823	0.008541	0.011888	0.475272	0.961359	0.943298	0.911405	0.863888	0.803843	0.478931
FXO044-E100-v7	Female	118462526	v7_Regions	78233734	78233734	66637479	66550518	0.851774	0.998695	78.1721	66	1215	0	0.014608	0.147698	0	0.034689	0.017205	0.010587	0.453184	0.961346	0.918757	0.843899	0.749939	0.651433	0.270365
SJN020-E100-v7	Male	129597612	v7_Regions	103886444	103886444	85592885	85574339	0.823908	0.999783	96.9298	79	1303	0	0.013509	0.175332	0	0.038025	0.012965	0.009535	0.437934	0.961343	0.921999	0.860597	0.787079	0.710701	0.385041
MFY031-E100-v7	Female	166809889	v7_Regions	110311266	110311266	93928510	93925215	0.851486	0.999965	124.321	105	2305	0	0.016626	0.147965	0	0.035961	0.008675	0.032104	0.393039	0.96134	0.942245	0.914481	0.874167	0.823417	0.52798
CPK569-E100-v7	Male	159115180	v7_Regions	107338442	107338442	91116739	90960568	0.848873	0.998286	109.124	87	1784	0	0.013785	0.150695	0	0.036571	0.016585	0.017274	0.42806	0.961321	0.924269	0.867614	0.800472	0.73144	0.438782
OEA655-E100-v7	Female	239056584	v7_Regions	90313604	90313604	82296346	82276485	0.911229	0.999759	95.3789	80	1546	0	0.01492	0.088412	0	0.033072	0.017468	0.005385	0.495791	0.961306	0.935186	0.888521	0.821542	0.74262	0.372604
EBS597-E100-v7	Female	213396581	v7_Regions	108346706	108346706	95688762	95671966	0.883172	0.999824	119.717	105	1866	0	0.015909	0.116415	0	0.035054	0.008583	0.018932	0.453246	0.961298	0.947777	0.928959	0.898871	0.855351	0.533776
KXN288-E100-v7	Male	93579702	v7_Regions	118076592	118076592	88843619	85355933	0.752424	0.960744	93.8091	76	1616	0	0.01384	0.25328	0	0.038878	0.022835	0.015217	0.385017	0.961278	0.913707	0.839272	0.755799	0.675411	0.376532
NUW284-E100-v7	Male	100415515	v7_Regions	89143276	89143276	72013577	71903256	0.807841	0.998468	88.7141	74	2075	0	0.013946	0.191406	0	0.039986	0.01959	0.02019	0.390014	0.961274	0.920964	0.858497	0.781441	0.69846	0.338594
WLM104-E100-v7	Male	135992259	v7_Regions	79172566	79172566	68694046	68646473	0.86765	0.999307	83.5281	67	1367	0	0.014203	0.131803	0	0.03805	0.01279	0.020824	0.438353	0.961272	0.906898	0.820814	0.726808	0.637633	0.31236
JFT658-E100-v7	Male	174412954	v7_Regions	96074106	96074106	83978968	83967752	0.874106	0.999866	97.6786	81	1248	0	0.013238	0.125445	0	0.03378	0.01308	0.009832	0.479408	0.961264	0.924741	0.86613	0.794202	0.717798	0.393453
QXX805-E100-v7	Female	132687432	v7_Regions	80157002	80157002	69184081	69174215	0.863107	0.999857	83.6494	71	1482	0	0.0151	0.136351	0	0.038106	0.008877	0.019404	0.446788	0.961262	0.927005	0.862686	0.778596	0.688205	0.311717
XKS292-E200-v7	Female	160358681	v7_Regions	247184768	247184768	172334316	172318038	0.697188	0.999906	186.326	150	3174	0	0.01464	0.302571	0	0.038019	0.003736	0.159891	0.233593	0.961262	0.936666	0.905505	0.868972	0.830049	0.645555
KMY995-E100-v7	Female	211547635	v7_Regions	98390120	98390120	87787226	87777517	0.892236	0.999889	107.369	90	1521	0	0.015279	0.107383	0	0.033717	0.015256	0.013107	0.473869	0.961252	0.940143	0.903108	0.848589	0.782107	0.442984
CTZ634-E100-v7	Female	232023890	v7_Regions	104394344	104394344	93483170	93466461	0.895481	0.999821	117.534	102	2217	0	0.01601	0.10411	0	0.038622	0.009515	0.03645	0.43659	0.961238	0.944572	0.918613	0.880001	0.829548	0.514666
OKV457-E100-v7	Female	201056010	v7_Regions	71210402	71210402	65259917	65247264	0.916438	0.999806	77.1929	65	1070	0	0.014911	0.083235	0	0.034374	0.011736	0.007404	0.509052	0.961219	0.9265	0.858384	0.763693	0.658179	0.252811
ONN959-E100-v7	Male	216902305	v7_Regions	84234918	84234918	76560542	76546440	0.908893	0.999816	85.6916	70	1425	0	0.013513	0.09078	0	0.034196	0.019727	0.005869	0.499289	0.961192	0.919139	0.848378	0.760405	0.669589	0.316145
BRF141-E100-v7	Female	185563244	v7_Regions	87785836	87785836	78175388	78164631	0.890524	0.999862	90.5884	77	1098	0	0.014433	0.109101	0	0.032476	0.010794	0.011111	0.486466	0.961188	0.924322	0.863974	0.788028	0.707102	0.358583
HNB086-E100-v7	Male	202181707	v7_Regions	87683866	87683866	78827409	78818507	0.898996	0.999887	95.5814	79	1445	0	0.013532	0.100653	0	0.033818	0.011142	0.015621	0.475918	0.961183	0.923595	0.865273	0.792887	0.715533	0.380034
RSB900-E100-v7	Female	213756956	v7_Regions	77764100	77764100	71100976	71093392	0.914316	0.999893	87.0375	74	1100	0	0.014828	0.085351	0	0.034753	0.010807	0.017697	0.478997	0.961182	0.928805	0.872427	0.795633	0.708949	0.329661
AAS111-E100-v7	Female	55333488	v7_Regions	102228088	102228088	69102543	64599082	0.675964	0.934829	77.9821	65	1517	0	0.014355	0.33608	0	0.032769	0.021207	0.012544	0.324131	0.961179	0.911428	0.829226	0.732518	0.635706	0.272753
LTX593-E100-v7	Female	223770099	v7_Regions	70675812	70675812	65375434	65358690	0.925004	0.999744	78.6775	67	1095	0	0.015242	0.0747	0	0.036895	0.013043	0.010493	0.501107	0.961162	0.932461	0.873027	0.78388	0.68012	0.260258
SRB395-E100-v7	Female	210062369	v7_Regions	89123464	89123464	80304021	80285157	0.901042	0.999765	96.7035	83	1378	0	0.015219	0.098589	0	0.035844	0.010061	0.014526	0.479848	0.96116	0.941115	0.905038	0.848035	0.774595	0.387035
TMN021-E100-v7	Male	274694633	v7_Regions	82071246	82071246	76232742	76221347	0.928861	0.999851	88.823	75	1197	0	0.014231	0.070863	0	0.039077	0.015274	0.011001	0.496685	0.961147	0.929177	0.872979	0.796881	0.711187	0.337661
PEE853-E100-v7	Male	87706212	v7_Regions	88067966	88067966	69262289	69160108	0.786464	0.998525	86.5102	73	1066	0	0.014695	0.212267	0	0.034531	0.022509	0.030922	0.36423	0.961145	0.923311	0.857193	0.774155	0.686718	0.332409
BBT676-E100-v7	Female	257339032	v7_Regions	87007756	87007756	80048060	80029949	0.920011	0.999774	96.6828	80	1449	0	0.015118	0.079702	0	0.035254	0.008771	0.016537	0.48453	0.961133	0.927849	0.87159	0.79969	0.722288	0.387698
EWV541-E100-v7	Male	207718787	v7_Regions	89398150	89398150	80433549	80419134	0.899723	0.999821	95.4332	79	1640	0	0.014093	0.100137	0	0.039494	0.011877	0.015739	0.466495	0.96111	0.926758	0.86798	0.792451	0.711653	0.378605
HUL837-E100-v7	Male	184251770	v7_Regions	78516740	78516740	70714896	70695672	0.900635	0.999728	80.7333	69	1205	0	0.013969	0.098991	0	0.036145	0.011536	0.005849	0.505261	0.961103	0.930899	0.870828	0.78425	0.685576	0.279277
SAF546-E200-v7	Female	47256792	v7_Regions	221748338	221748338	85870124	85432544	0.387241	0.994904	99.9857	84	1279	0	0.013325	0.611769	0	0.023094	0.005875	0.051431	0.150975	0.961063	0.919285	0.861678	0.795757	0.726859	0.41283
WLC526-E100-v7	Female	78229433	v7_Regions	100427590	100427590	74172470	74020034	0.738567	0.997945	88.2654	74	1313	0	0.01538	0.259734	0	0.033796	0.019866	0.017311	0.35983	0.961028	0.918112	0.851266	0.77074	0.687265	0.348272
MKA538-E100-v7	Male	200413011	v7_Regions	68436386	68436386	62911386	62895979	0.919268	0.999755	74.9702	64	1126	0	0.01429	0.080426	0	0.036548	0.012609	0.008402	0.503809	0.961026	0.92891	0.86178	0.763796	0.652779	0.234334
WLX581-E100-v7	Female	152638231	v7_Regions	63550324	63550324	57376208	57168353	0.902847	0.996377	63.9815	59	963	0	0.013899	0.097	0	0.036761	0.016416	0.020389	0.443984	0.96102	0.933435	0.872679	0.767477	0.633316	0.132994
SKR574-E100-v7	Female	163465860	v7_Regions	79322140	79322140	70432256	70407675	0.887927	0.999651	82.8849	71	1060	0	0.014962	0.111664	0	0.035813	0.012903	0.008891	0.489235	0.960995	0.935913	0.885145	0.806419	0.711263	0.292793
EPC257-E100-v7	Female	337115123	v7_Regions	122642304	122642304	112134015	112129237	0.914318	0.999957	131.612	112	1654	0	0.013757	0.085367	0	0.033416	0.008783	0.005653	0.516225	0.960977	0.945788	0.925723	0.895617	0.854806	0.568904
AJL372-E100-v7	Female	194465138	v7_Regions	94483320	94483320	83882121	83870708	0.887798	0.999864	96.7452	80	1381	0	0.013794	0.111799	0	0.03329	0.012628	0.006677	0.494789	0.960973	0.922038	0.861019	0.78741	0.710873	0.388861
UYB121-E100-v7	Female	179761696	v7_Regions	91224870	91224870	80571169	80550473	0.883215	0.999743	86.6702	73	1039	0	0.01424	0.116389	0	0.032516	0.014187	0.003957	0.516637	0.960972	0.931291	0.876015	0.797779	0.70698	0.319712
UQY683-E100-v7	Female	202130639	v7_Regions	100244152	100244152	88780942	88758421	0.885647	0.999746	100.747	85	1384	0	0.014962	0.113928	0	0.034735	0.01324	0.005368	0.498207	0.96096	0.938536	0.898199	0.839181	0.767582	0.40947
ZTV054-E100-v7	Female	223897325	v7_Regions	92507540	92507540	83576312	83563387	0.903454	0.999845	98.206	81	1289	0	0.014599	0.096167	0	0.034791	0.010202	0.008164	0.50392	0.960936	0.931706	0.880533	0.812175	0.735432	0.391556
BRO363-E100-v7	Female	144599287	v7_Regions	123745682	123745682	101385789	96931398	0.819308	0.956065	111.111	89	1676	0	0.014001	0.185685	0	0.034245	0.026368	0.014211	0.414821	0.960934	0.920854	0.858935	0.788395	0.719156	0.450568
HTS070-E100-v7	Male	261513103	v7_Regions	60498652	60498652	57128437	57114948	0.944293	0.999764	74.7224	67	1007	0	0.015426	0.055468	0	0.037471	0.016816	0.027367	0.451763	0.96093	0.938387	0.888764	0.804277	0.696419	0.22633
POQ789-E100-v7	Male	168831619	v7_Regions	90174420	90174420	79137193	79124587	0.877601	0.999841	91.9942	75	1604	0	0.014175	0.121911	0	0.04109	0.009767	0.02241	0.455573	0.960881	0.917764	0.84794	0.765763	0.682948	0.358375
ECY209-E100-v7	Female	45562623	v7_Regions	86960380	86960380	56079516	56016309	0.644886	0.998873	71.5755	65	1514	0	0.013371	0.349205	0	0.032094	0.013914	0.123488	0.286342	0.96087	0.907745	0.825283	0.729266	0.634613	0.25316
TJE696-E100-v7	Male	133813457	v7_Regions	76380976	76380976	66452909	66401529	0.870019	0.999227	79.3069	65	1238	0	0.013881	0.129452	0	0.038342	0.017442	0.014563	0.447623	0.960863	0.907452	0.820977	0.722662	0.627349	0.282208
OFT180-E100-v7	Male	169573158	v7_Regions	61964784	61964784	56633148	56622001	0.913957	0.999803	69.9013	60	977	0	0.014107	0.085698	0	0.035624	0.02173	0.02532	0.455927	0.960861	0.913775	0.829788	0.722214	0.609879	0.20843
ELX312-E100-v7	Male	158796235	v7_Regions	102219622	102219622	87401970	87394997	0.855041	0.99992	109.651	95	2245	0	0.015325	0.144375	0	0.037309	0.007924	0.018781	0.431385	0.960855	0.944301	0.916818	0.873251	0.815821	0.473772
MYH805-E100-v7	Female	291860629	v7_Regions	59505876	59505876	56571544	56560555	0.950688	0.999806	70.3667	61	1130	0	0.014985	0.049122	0	0.034844	0.025873	0.025883	0.470288	0.960849	0.921835	0.847992	0.745211	0.631434	0.205183
UHC547-E100-v7	Male	197226268	v7_Regions	89755068	89755068	80275546	80267968	0.894385	0.999906	89.1378	75	1102	0	0.013661	0.105231	0	0.033458	0.011633	0.005628	0.507239	0.960838	0.929185	0.874497	0.799723	0.714852	0.340576
TNY774-E100-v7	Male	185708033	v7_Regions	83886852	83886852	75087924	75081013	0.89511	0.999908	85.6789	73	1187	0	0.013605	0.104509	0	0.032815	0.011261	0.006697	0.50476	0.96082	0.929251	0.873782	0.796651	0.708203	0.319207
JOM735-E100-v7	Male	47847582	v7_Regions	48194030	48194030	37889051	37819819	0.786177	0.998173	52.6355	48	884	0	0.012985	0.212409	0	0.034098	0.030278	0.085919	0.382037	0.960814	0.899716	0.782109	0.629774	0.47731	0.070476
JKR059-E200-v7	Male	194941405	v7_Regions	69635430	69635430	63769685	63757128	0.915765	0.999803	80.0115	69	1147	0	0.014088	0.083922	0	0.034587	0.012241	0.013828	0.479901	0.960808	0.931083	0.872572	0.78619	0.685995	0.274033
UTX395-E100-v7	Female	208867264	v7_Regions	87275926	87275926	78761437	78754634	0.902442	0.999914	92.9067	78	1209	0	0.014465	0.097179	0	0.035105	0.009294	0.009307	0.501421	0.960804	0.931465	0.87928	0.807762	0.726319	0.360941
YAO912-E100-v7	Male	215562179	v7_Regions	93867896	93867896	84351813	84344882	0.898623	0.999918	98.7723	83	1487	0	0.014189	0.10098	0	0.035525	0.010472	0.009273	0.500081	0.96079	0.935073	0.890504	0.8273	0.752683	0.398114
KNR060-E100-v6	Female	106496794	v6_Regions	136805348	136805348	101047661	100703552	0.738624	0.996595	138.577	116	4289	0	0.015153	0.259134	0	0.038163	0.017542	0.162017	0.263984	0.960776	0.929278	0.890738	0.847632	0.802439	0.571439
UQU911-E100-v7	Female	128162569	v7_Regions	80695680	80695680	69228229	69224104	0.857893	0.99994	85.9974	71	1661	0	0.015215	0.141544	0	0.035919	0.01605	0.025375	0.417837	0.960772	0.917746	0.845281	0.757876	0.669035	0.321331
BPS112-E100-v7	Female	174748589	v7_Regions	77358562	77358562	69395349	69387380	0.897061	0.999885	81.1759	69	1188	0	0.014221	0.102567	0	0.03197	0.011936	0.008454	0.492527	0.960721	0.92473	0.859747	0.772216	0.6755	0.285908
RXJ477-E100-v7	Male	246351926	v7_Regions	83680258	83680258	76958454	76942470	0.919673	0.999792	87.7814	73	1247	0	0.014047	0.080043	0	0.03678	0.013452	0.007851	0.50936	0.960717	0.928371	0.870342	0.79092	0.701859	0.326951
YYL255-E100-v7	Male	54615011	v7_Regions	65708046	65708046	49412991	49319757	0.752008	0.998113	60.7276	53	954	0	0.014341	0.247168	0	0.034772	0.018279	0.023632	0.358722	0.960712	0.897751	0.789889	0.663757	0.540493	0.145863
NXO832-E100-v7	Female	187295239	v7_Regions	83860020	83860020	75135373	75121890	0.895962	0.999821	92.1236	79	1299	0	0.015348	0.103635	0	0.036432	0.010598	0.018652	0.465112	0.960694	0.934843	0.888363	0.821472	0.741745	0.362476
KOK850-E100-v7	Female	147230622	v7_Regions	109541008	109541008	91898156	88325873	0.838938	0.961128	100.97	81	1772	0	0.013909	0.164863	0	0.035218	0.027881	0.012205	0.429489	0.960682	0.92146	0.858074	0.783327	0.707823	0.403924
USN045-E100-v7	Male	262356310	v7_Regions	103002426	103002426	93521409	93511069	0.907953	0.999889	114.354	94	1688	0	0.014378	0.091673	0	0.037093	0.008939	0.016534	0.479789	0.960673	0.937347	0.898602	0.844936	0.782209	0.47206
OMO902-E100-v7	Female	143256085	v7_Regions	106572242	106572242	89387707	86096915	0.838752	0.963185	97.2811	78	1653	0	0.014019	0.164821	0	0.034473	0.027678	0.009073	0.437346	0.960637	0.917192	0.848722	0.769951	0.691959	0.38554
SAC683-E100-v7	Male	64977262	v7_Regions	127166026	127166026	84453928	78336928	0.664123	0.92757	89.227	73	1342	0	0.013463	0.349842	0	0.031696	0.023305	0.009426	0.328071	0.960626	0.91669	0.845238	0.761828	0.677796	0.347125
MVE988-E100-v7	Male	148314718	v7_Regions	88590896	88590896	76590509	76488346	0.864542	0.998666	95.2232	78	1808	0	0.013872	0.134947	0	0.038791	0.019603	0.018557	0.422725	0.960597	0.923899	0.867569	0.794789	0.714814	0.370352
AAN856-E100-v7	Male	301344954	v7_Regions	104312446	104312446	95783790	95779004	0.918239	0.99995	112.753	97	1466	0	0.013118	0.08144	0	0.03587	0.009088	0.010551	0.510034	0.960575	0.941766	0.913858	0.871694	0.815939	0.481657
XXB170-E100-v7	Female	119062321	v7_Regions	76592086	76592086	65496645	65482411	0.855136	0.999783	79.976	70	1151	0	0.01613	0.144173	0	0.041308	0.01039	0.048658	0.388604	0.960571	0.932854	0.877168	0.79541	0.69922	0.281944
ATV515-E100-v7	Female	216439759	v7_Regions	91811348	91811348	82726272	82706625	0.901046	0.999763	96.7732	82	1807	0	0.015196	0.098597	0	0.034611	0.012099	0.00384	0.50324	0.960571	0.939909	0.901667	0.842555	0.767607	0.381139
NUQ166-E100-v7	Female	180371323	v7_Regions	97138382	97138382	85158798	85150678	0.876675	0.999905	101.472	84	1667	0	0.014667	0.122898	0	0.032631	0.009171	0.014127	0.470182	0.960571	0.926566	0.870164	0.800353	0.726262	0.413738
SJM422-E100-v7	Male	112264684	v7_Regions	79160996	79160996	66712085	66707940	0.842739	0.999938	80.9147	67	1377	0	0.014382	0.156663	0	0.036317	0.014704	0.020239	0.422023	0.960563	0.912743	0.832	0.7369	0.643207	0.293667
OZW952-E100-v7	Female	200158188	v7_Regions	77455610	77455610	70421878	70372633	0.90919	0.999301	84.9545	70	1363	0	0.01504	0.09043	0	0.036296	0.014307	0.01584	0.470715	0.960558	0.913714	0.835893	0.746273	0.657669	0.318226
ONW998-E100-v7	Male	215908270	v7_Regions	65746646	65746646	60984317	60970334	0.927565	0.999771	73.352	62	1017	0	0.013973	0.072155	0	0.037205	0.013284	0.011032	0.501756	0.960544	0.926244	0.855138	0.75305	0.63907	0.222879
YQF092-E100-v7	Female	202407966	v7_Regions	70476946	70476946	64682502	64674606	0.917782	0.999878	78.3136	67	1235	0	0.015054	0.081914	0	0.033449	0.009442	0.008477	0.503713	0.960544	0.928072	0.865326	0.776017	0.674183	0.262704
TJJ203-E100-v7	Female	286478005	v7_Regions	99812104	99812104	91600142	91587947	0.917726	0.999867	108.302	89	1736	0	0.01452	0.08194	0	0.034489	0.01087	0.010339	0.504686	0.960504	0.934955	0.892181	0.834146	0.767079	0.441588
KVS325-E100-v7	Male	330874813	v7_Regions	96433766	96433766	89735990	89731751	0.930545	0.999953	106.865	91	1613	0	0.013628	0.069175	0	0.036427	0.009156	0.010182	0.513179	0.960472	0.941552	0.912222	0.866278	0.804768	0.446917
ABO592-E100-v8	Female	332693141	v8_Regions	69918340	69918340	66370157	66368872	0.949252	0.999981	80.3726	75	1349	0	0.014512	0.050566	0	0.03478	0.013592	0.015434	0.516261	0.960464	0.931151	0.894091	0.83424	0.751063	0.286336
MHR775-E100-v7	Male	118085981	v7_Regions	88440974	88440974	73789568	73618962	0.834337	0.997688	86.357	70	1255	0	0.013743	0.163647	0	0.035513	0.027809	0.01514	0.420339	0.960411	0.916673	0.84419	0.75752	0.668241	0.322638
LRA261-E100-v7	Male	200702219	v7_Regions	85715052	85715052	77181209	77171785	0.900439	0.999878	90.5397	76	1174	0	0.014502	0.099165	0	0.035581	0.013202	0.007096	0.496766	0.960397	0.931267	0.877874	0.80332	0.718699	0.346862
BFA024-E100-v8	Female	309381195	v8_Regions	128660838	128660838	116165289	116162865	0.90288	0.999979	161.653	163	3058	0	0.016744	0.096709	0	0.038504	0.010126	0.023675	0.431031	0.96034	0.944246	0.929996	0.916467	0.90254	0.801056
JPC904-E100-v8	Male	310131307	v8_Regions	82145844	82145844	76937948	76933588	0.936602	0.999943	110.334	111	2152	0	0.014969	0.063104	0	0.041384	0.010204	0.034245	0.423546	0.960332	0.928776	0.894884	0.860234	0.824779	0.577044
CBX748-E100-v7	Female	166579667	v7_Regions	81404048	81404048	72221580	72213928	0.887199	0.999894	89.2339	74	1211	0	0.015022	0.112319	0	0.035975	0.008976	0.006991	0.477802	0.960324	0.932992	0.882127	0.806945	0.717141	0.325166
NSY538-E100-v7	Male	197506127	v7_Regions	84193620	84193620	75825710	75817339	0.900611	0.99989	89.8418	75	1284	0	0.014254	0.099019	0	0.034899	0.012101	0.008171	0.493964	0.960319	0.928488	0.872255	0.795876	0.710284	0.34367
LEB365-E100-v8	Male	199704651	v8_Regions	101433596	101433596	89578246	89576597	0.883122	0.999982	111.667	99	4048	0	0.013671	0.116425	0	0.035919	0.010993	0.023142	0.459823	0.960314	0.930452	0.892159	0.844044	0.789367	0.498403
TLQ448-E100-v7	Male	172701427	v7_Regions	103810380	103810380	90065473	85618842	0.867596	0.950629	99.3251	80	1697	0	0.014125	0.13665	0	0.038026	0.032601	0.015064	0.431969	0.960302	0.922006	0.859771	0.784318	0.706836	0.396366
FOW301-E100-v7	Male	113578148	v7_Regions	87364710	87364710	72540675	72381908	0.83032	0.997811	88.1816	72	1227	0	0.014415	0.169216	0	0.033732	0.019478	0.013356	0.420578	0.960254	0.915419	0.843927	0.758697	0.67156	0.333448
PKQ605-E100-v7	Male	240504053	v7_Regions	77793862	77793862	71828325	71820274	0.923316	0.999888	76.481	63	1151	0	0.01281	0.07642	0	0.033329	0.021083	0.003341	0.527458	0.960246	0.911546	0.829583	0.728192	0.624916	0.252804
KOK735-E100-v7	Male	259707395	v7_Regions	112494534	112494534	101144478	101133427	0.899106	0.999891	117.847	100	1413	0	0.013031	0.100479	0	0.035488	0.011045	0.010105	0.494381	0.960246	0.939184	0.909105	0.865685	0.810501	0.501215
SBT667-E100-v7	Female	249373187	v7_Regions	83423454	83423454	76817714	76804713	0.920817	0.999831	93.6859	80	1173	0	0.015697	0.078902	0	0.033956	0.01181	0.012046	0.489437	0.960228	0.935491	0.890699	0.825365	0.746814	0.369486
BOQ709-E100-v7	Female	202468759	v7_Regions	86237466	86237466	77672558	77662711	0.900682	0.999873	93.1309	76	1563	0	0.014828	0.098904	0	0.034628	0.016519	0.007948	0.489235	0.960224	0.925892	0.865766	0.789157	0.706011	0.357893
ONC886-E100-v7	Female	179219302	v7_Regions	79740206	79740206	71494384	71472009	0.896591	0.999687	80.0466	68	1173	0	0.014782	0.103037	0	0.033422	0.013209	0.005668	0.513617	0.96021	0.935037	0.883452	0.800012	0.697244	0.267395
EMP009-E100-v7	Female	66362703	v7_Regions	80710084	80710084	60507317	60410346	0.749687	0.998397	75.8525	64	1049	0	0.015835	0.248678	0	0.031921	0.019588	0.023625	0.351658	0.960171	0.911063	0.831759	0.73651	0.637764	0.261338
RBL501-E100-v7	Male	95231544	v7_Regions	81078598	81078598	66054064	65933146	0.814692	0.998169	77.4353	64	1260	0	0.01407	0.184636	0	0.036056	0.022465	0.013975	0.417874	0.960157	0.914775	0.835757	0.737585	0.635429	0.259641
OBV917-E100-v7	Male	158139780	v7_Regions	75473754	75473754	67143978	67134989	0.889633	0.999866	77.9985	64	1256	0	0.013339	0.109959	0	0.034497	0.013153	0.004964	0.499799	0.96013	0.91322	0.832808	0.735454	0.634935	0.266823
ORC771-E100-v7	Female	108984266	v7_Regions	90588478	90588478	74142045	74028381	0.818449	0.998467	91.6271	78	1463	0	0.014695	0.180937	0	0.037071	0.020475	0.01911	0.398237	0.960099	0.924525	0.872887	0.804927	0.725792	0.358798
YMQ660-E100-v7	Female	184367092	v7_Regions	87831140	87831140	78152145	78071166	0.8898	0.998964	95.1494	80	1477	0	0.01401	0.109742	0	0.034002	0.025042	0.021661	0.441472	0.960088	0.931487	0.883192	0.816101	0.73744	0.374777
WJN806-E100-v7	Male	166887297	v7_Regions	88138050	88138050	77461418	77456352	0.878865	0.999935	91.2452	78	1273	0	0.012897	0.120686	0	0.032963	0.011915	0.009041	0.487186	0.960085	0.931422	0.886483	0.821495	0.741615	0.35355
OZZ229-E100-v7	Male	225730169	v7_Regions	88560292	88560292	80414210	80397807	0.908017	0.999796	96.184	82	1337	0	0.014916	0.091603	0	0.04001	0.011532	0.022273	0.473177	0.960063	0.935462	0.89271	0.830146	0.754904	0.383684
ZKO499-E100-v7	Female	130779782	v7_Regions	107015434	107015434	87829139	87806952	0.820715	0.999747	95.465	79	1392	0	0.014162	0.178602	0	0.033603	0.012693	0.004177	0.459056	0.960045	0.920768	0.858057	0.783214	0.706095	0.382699
CSR124-E100-v7	Female	190599360	v7_Regions	100509084	100509084	88349640	88338972	0.879021	0.999879	104.108	85	1500	0	0.014263	0.120541	0	0.033487	0.01006	0.00611	0.485043	0.960042	0.925445	0.871694	0.805217	0.734133	0.423732
QXV436-E100-v6	Female	155018548	v6_Regions	54879382	54879382	50296316	50267947	0.916488	0.999436	70.7397	60	1454	0	0.015898	0.082947	0	0.040904	0.012789	0.192161	0.343505	0.960039	0.908361	0.823781	0.719278	0.611366	0.217661
LVH068-E200-v7	Male	75094176	v7_Regions	222213854	222213854	115991292	115982982	0.52198	0.999928	121.673	92	2126	0	0.012497	0.476875	0	0.029853	0.00558	0.06311	0.232734	0.960019	0.91344	0.847331	0.776415	0.709094	0.470114
ECN422-E100-v7	Female	188123164	v7_Regions	77591680	77591680	70113263	70103164	0.903618	0.999856	84.3928	71	1263	0	0.014769	0.096045	0	0.033517	0.012441	0.01119	0.491385	0.960007	0.921008	0.854361	0.769916	0.680079	0.312736
JFF008-E100-v7	Male	178776929	v7_Regions	74306712	74306712	67092803	67081757	0.902917	0.999835	80.2736	67	1122	0	0.013403	0.096726	0	0.035308	0.00959	0.013826	0.491575	0.960003	0.914242	0.839296	0.747618	0.652523	0.284731
PYO075-E100-v7	Male	121441663	v7_Regions	89461864	89461864	74848895	74740771	0.836657	0.998555	91.6955	76	1559	0	0.014125	0.162739	0	0.038621	0.021612	0.017299	0.411089	0.960003	0.922046	0.863969	0.789328	0.706985	0.355105
TKQ310-E100-v7	Female	179872747	v7_Regions	86662424	86662424	77013970	77008919	0.888666	0.999934	93.2775	81	1225	0	0.014327	0.110918	0	0.032351	0.010588	0.019916	0.474588	0.959991	0.9333	0.891047	0.829391	0.75305	0.370561
PPW608-E100-v8	Male	335580762	v8_Regions	65246880	65246880	62175672	62174713	0.952929	0.999985	80.9197	77	1819	0	0.014207	0.046897	0	0.036388	0.008918	0.020229	0.49271	0.959971	0.929169	0.895495	0.84421	0.770966	0.289433
KOM368-E100-v7	Female	75531178	v7_Regions	48187392	48187392	41265554	41173747	0.856356	0.997775	56.1189	49	812	0	0.014727	0.143085	0	0.034867	0.018884	0.250299	0.280881	0.959964	0.894235	0.774469	0.631586	0.494484	0.107457
HHM366-E100-v7	Male	250336075	v7_Regions	78393598	78393598	72562148	72542806	0.925613	0.999733	82.1611	69	1466	0	0.014304	0.074097	0	0.036012	0.012377	0.004686	0.524039	0.95995	0.926777	0.863151	0.775537	0.677745	0.288102
JTL102-E100-v7	Male	167655760	v7_Regions	76869884	76869884	68694732	68683986	0.893649	0.999844	82.3529	67	1496	0	0.014139	0.105934	0	0.036349	0.014991	0.008585	0.484097	0.959917	0.922676	0.854292	0.762863	0.664507	0.285103
NPF012-E100-v7	Male	217575797	v7_Regions	99876458	99876458	89242351	89231140	0.893527	0.999874	100.123	81	1632	0	0.013665	0.106077	0	0.035129	0.011333	0.005534	0.508301	0.959904	0.925028	0.867596	0.79526	0.718511	0.397534
YEE793-E100-v7	Male	246586175	v7_Regions	81689482	81689482	75281814	75276638	0.921561	0.999931	90.3823	72	1453	0	0.014097	0.078133	0	0.038301	0.011262	0.021968	0.467763	0.959885	0.908984	0.831009	0.745385	0.66248	0.347871
OLK394-E100-v7	Male	107024182	v7_Regions	104145690	104145690	83431704	79611598	0.801106	0.954213	86.9508	70	1227	0	0.013913	0.20455	0	0.038992	0.028896	0.009905	0.418503	0.959861	0.904848	0.820156	0.729292	0.643887	0.335783
ENF787-E100-v7	Male	164280365	v7_Regions	91340142	91340142	79743037	79735427	0.873034	0.999905	89.8614	75	1177	0	0.013495	0.126508	0	0.032874	0.011443	0.008224	0.49353	0.959853	0.92337	0.863728	0.786375	0.703578	0.349297
HCU554-E100-v7	Male	161313757	v7_Regions	95025844	95025844	82311685	82209648	0.866203	0.99876	102.274	85	1950	0	0.013849	0.133288	0	0.040127	0.022627	0.020561	0.417518	0.95984	0.929423	0.885303	0.825337	0.75486	0.411895
QZM765-E100-v7	Male	115912706	v7_Regions	59448866	59448866	52440891	52370593	0.882118	0.998659	70.9546	61	987	0	0.015955	0.117426	0	0.037357	0.020262	0.049449	0.365767	0.959838	0.917417	0.841411	0.738622	0.625782	0.210285
AKZ425-E100-v7	Male	169561894	v7_Regions	70573142	70573142	63714452	63702126	0.902814	0.999807	70.4024	59	856	0	0.012934	0.096863	0	0.032614	0.01523	0.00457	0.524702	0.959807	0.904766	0.811832	0.701355	0.59134	0.218051
TRC500-E100-v7	Female	63065955	v7_Regions	122581140	122581140	81035092	76082664	0.661073	0.938885	91.3418	75	1607	0	0.014419	0.350445	0	0.02987	0.018864	0.015121	0.313269	0.959807	0.91351	0.840564	0.758579	0.677883	0.362808
CUY668-E100-v7	Female	184194884	v7_Regions	71795346	71795346	65232062	65225143	0.908583	0.999894	80.918	68	1133	0	0.015495	0.091042	0	0.035009	0.015366	0.013792	0.476621	0.959804	0.927021	0.864519	0.777065	0.678329	0.280074
AZX562-E100-v7	Male	203950303	v7_Regions	71824654	71824654	65854984	65841978	0.916886	0.999803	80.2707	67	1040	0	0.013771	0.082805	0	0.038253	0.012175	0.018856	0.482693	0.959798	0.91455	0.840755	0.750712	0.656567	0.285477
AVC484-E100-v7	Male	189461048	v7_Regions	74575802	74575802	67695779	67688892	0.907745	0.999898	82.8661	72	1245	0	0.014617	0.091917	0	0.034819	0.010891	0.014873	0.481123	0.959789	0.932452	0.880057	0.801753	0.708443	0.29708
AZZ264-E100-v7	Male	168100999	v7_Regions	98743676	98743676	85564296	85561318	0.866529	0.999965	102.196	84	2188	0	0.013371	0.13293	0	0.03437	0.009454	0.020894	0.464313	0.959782	0.926139	0.87471	0.81032	0.738802	0.408805
LOT269-E100-v7	Male	120859567	v7_Regions	85264026	85264026	71861383	71775759	0.84281	0.998808	86.9309	71	1507	0	0.014203	0.156714	0	0.034754	0.020661	0.016259	0.424891	0.959776	0.910521	0.8328	0.745634	0.661369	0.336563
UFU658-E100-v7	Male	220239880	v7_Regions	176466714	176466714	145402514	145388839	0.823966	0.999906	163.723	135	2284	0	0.012617	0.175288	0	0.032948	0.018396	0.006767	0.462707	0.959773	0.942638	0.921066	0.892831	0.858454	0.645141
EFY209-E100-v7	Male	188528860	v7_Regions	76339436	76339436	69105664	69086730	0.905242	0.999726	80.1807	67	1088	0	0.014056	0.09436	0	0.040356	0.011997	0.015755	0.481325	0.959745	0.917064	0.845099	0.754643	0.659574	0.284728
ZAS524-E100-v7	Male	204984027	v7_Regions	97666010	97666010	86903041	86891793	0.889798	0.999871	99.2209	81	1426	0	0.014038	0.109767	0	0.034899	0.017099	0.008211	0.491609	0.959739	0.925204	0.867573	0.794408	0.717464	0.395234
BRT262-E100-v7	Male	124366849	v7_Regions	111927112	111927112	90748446	87373358	0.810782	0.962808	99.3318	79	1597	0	0.013642	0.193401	0	0.035183	0.02539	0.011095	0.416242	0.959727	0.910507	0.837042	0.756614	0.681366	0.399721
EJC464-E100-v6	Female	84250532	v6_Regions	55662502	55662502	47413964	47338626	0.851812	0.998411	55.6965	50	1079	0	0.014923	0.147746	0	0.039346	0.010241	0.290084	0.25609	0.959712	0.910035	0.811049	0.66927	0.51406	0.087152
SMQ125-E100-v7	Male	223854554	v7_Regions	63241886	63241886	58976635	58961633	0.932557	0.999746	69.068	59	910	0	0.013946	0.067174	0	0.036907	0.013358	0.008041	0.514467	0.95966	0.916811	0.832488	0.719882	0.601205	0.197736
SOW956-E100-v7	Female	132329334	v7_Regions	61254186	61254186	54689994	54492833	0.892837	0.996395	63.606	57	1161	0	0.015573	0.106986	0	0.03626	0.016045	0.023083	0.420169	0.959646	0.928916	0.856215	0.738421	0.602027	0.141914
YBC620-E100-v7	Female	202503026	v7_Regions	75373600	75373600	68775037	68766629	0.912455	0.999878	81.1049	67	1269	0	0.014736	0.087214	0	0.033615	0.01311	0.006842	0.504434	0.959622	0.915007	0.83991	0.74767	0.652547	0.28792
HCQ690-E100-v8	Male	182661206	v8_Regions	71482328	71482328	64923658	64921737	0.908248	0.99997	74.8681	70	1852	0	0.013209	0.091396	0	0.038117	0.010288	0.009283	0.512906	0.95962	0.931854	0.889336	0.818331	0.722612	0.235402
BJT952-E100-v7	Female	62958847	v7_Regions	108142150	108142150	75036885	70005261	0.693873	0.932945	83.2644	68	1919	0	0.014065	0.31833	0	0.034376	0.022084	0.019867	0.326092	0.959612	0.91164	0.834121	0.744174	0.653845	0.303916
VOQ036-E100-v7	Female	170369516	v7_Regions	69547364	69547364	62908339	62893959	0.90454	0.999771	73.5191	62	1033	0	0.014953	0.0951	0	0.034101	0.011804	0.00663	0.506951	0.95959	0.919904	0.843158	0.741209	0.631911	0.232542
JEL700-E100-v7	Female	208760466	v7_Regions	86730804	86730804	78314655	78292386	0.902962	0.999716	103.053	93	1567	0	0.016695	0.095955	0	0.035622	0.014525	0.045383	0.412466	0.959569	0.945959	0.924943	0.888901	0.835432	0.449875
NUO326-E100-v8	Female	189792230	v8_Regions	117127868	117127868	100781015	100777597	0.860436	0.999966	122.173	117	2170	0	0.013544	0.139027	0	0.035837	0.009377	0.008626	0.472006	0.959555	0.93719	0.917042	0.897416	0.874294	0.628375
KUP266-E100-v7	Female	205918251	v7_Regions	81698254	81698254	74103810	74093498	0.907043	0.999861	89.4197	74	1477	0	0.014148	0.092587	0	0.036206	0.008975	0.01403	0.490719	0.959551	0.915968	0.848202	0.767311	0.684506	0.343507
PVN270-E100-v7	Female	118037571	v7_Regions	91185872	91185872	75654936	75550518	0.829678	0.99862	94.5657	80	2063	0	0.015008	0.169677	0	0.039552	0.018814	0.021732	0.397419	0.959539	0.921778	0.869613	0.804727	0.730212	0.373797
TLU933-E100-v7	Male	121862348	v7_Regions	89517746	89517746	74930516	74842174	0.837047	0.998821	88.3915	69	1493	0	0.014217	0.162354	0	0.035775	0.021245	0.020737	0.420888	0.959526	0.9075	0.82386	0.732228	0.645529	0.334048
CCU367-E100-v7	Female	138796382	v7_Regions	114975264	114975264	94548518	91617873	0.822338	0.969004	103.844	83	1680	0	0.014295	0.180783	0	0.033464	0.026428	0.010599	0.426086	0.959499	0.91397	0.845862	0.770716	0.698287	0.421451
MYP245-E100-v7	Male	141442367	v7_Regions	110025258	110025258	91164541	91059885	0.828578	0.998852	114.103	94	1646	0	0.013734	0.170846	0	0.03693	0.019337	0.019007	0.401246	0.959476	0.932253	0.895375	0.845355	0.785307	0.469933
SLC039-E100-v7	Male	229800576	v7_Regions	73994654	73994654	68342518	68320762	0.923614	0.999682	86.1316	76	1074	0	0.015605	0.075707	0	0.039769	0.017644	0.037839	0.441088	0.959451	0.938607	0.89856	0.833614	0.749381	0.322909
EME522-E100-v7	Male	179304207	v7_Regions	89491900	89491900	79202871	79101565	0.885028	0.998721	94.0684	78	1312	0	0.014957	0.113936	0	0.035792	0.026278	0.020311	0.436304	0.959444	0.920781	0.857115	0.780532	0.701541	0.376239
ZBS547-E100-v7	Male	170517490	v7_Regions	92690648	92690648	81162161	81156540	0.875624	0.999931	96.5378	83	1390	0	0.013169	0.123884	0	0.034204	0.01151	0.011139	0.479079	0.959438	0.932411	0.891338	0.832153	0.759317	0.38988
UPX257-E100-v7	Female	187508150	v7_Regions	81509804	81509804	73259467	73247187	0.898781	0.999832	81.6411	68	1105	0	0.014488	0.100855	0	0.0326	0.019041	0.004272	0.501831	0.959417	0.921352	0.853917	0.766064	0.670862	0.289402
LZV178-E100-v7	Female	246283455	v7_Regions	113418878	113418878	101307522	101295404	0.893216	0.99988	121.528	105	1916	0	0.01624	0.106345	0	0.037871	0.009636	0.010771	0.472093	0.959392	0.945552	0.924742	0.890824	0.843923	0.53349
THS426-E100-v7	Male	205281166	v7_Regions	86725228	86725228	78177166	78148533	0.901435	0.999634	98.2736	88	1292	0	0.015964	0.097324	0	0.037177	0.017083	0.024879	0.445868	0.959389	0.943882	0.917687	0.872348	0.808674	0.412242
RMB716-E100-v7	Female	108897289	v7_Regions	103011008	103011008	82079525	82070222	0.796803	0.999887	103.358	84	2561	0	0.014856	0.202321	0	0.03746	0.007835	0.024229	0.387789	0.959386	0.923026	0.869972	0.804503	0.732622	0.416215
FQU024-E100-v7	Female	115056984	v7_Regions	90912944	90912944	75104175	75097025	0.826111	0.999905	90.9105	75	1501	0	0.015412	0.173174	0	0.035624	0.010075	0.018994	0.423137	0.959339	0.914859	0.84238	0.759281	0.677861	0.362612
NRE391-E100-v7	Male	188807200	v7_Regions	86794860	86794860	77541524	77531945	0.893388	0.999876	90.4981	75	1158	0	0.01355	0.106188	0	0.035901	0.010403	0.008681	0.491918	0.95933	0.915852	0.848741	0.768668	0.686363	0.35424
EOX657-E100-v7	Male	182017614	v7_Regions	81193866	81193866	72775638	72759531	0.896319	0.999779	79.9271	67	1126	0	0.013923	0.103298	0	0.035886	0.013083	0.006113	0.507737	0.959325	0.918305	0.845755	0.753309	0.655779	0.27938
NJN613-E100-v7	Female	96271443	v7_Regions	82778774	82778774	67295472	67227596	0.812956	0.998991	82.557	67	1417	0	0.015343	0.186307	0	0.034149	0.016711	0.024595	0.399329	0.959274	0.908845	0.825708	0.732239	0.641766	0.305787
FJL330-E100-v7	Female	201270732	v7_Regions	87983646	87983646	79030878	79013367	0.898245	0.999778	91.2558	77	1195	0	0.015293	0.101376	0	0.034113	0.011753	0.004493	0.506268	0.959266	0.932936	0.883769	0.813351	0.730859	0.351222
ZCJ255-E100-v7	Male	192867118	v7_Regions	101193820	101193820	89009606	88993943	0.879595	0.999824	104.495	89	2747	0	0.015343	0.119942	0	0.036801	0.011172	0.012533	0.475922	0.959216	0.938341	0.903318	0.851399	0.785874	0.435965
RMS608-E100-v7	Female	127402549	v7_Regions	77794764	77794764	67041263	67035887	0.861771	0.99992	81.5751	68	1285	0	0.015141	0.137707	0	0.033946	0.011221	0.012381	0.44904	0.959167	0.912562	0.834586	0.743175	0.651404	0.296964
VQY546-E100-v7	Male	59561261	v7_Regions	113248332	113248332	75252451	71100211	0.664491	0.944823	85.0748	69	1535	0	0.014203	0.345501	0	0.031012	0.019528	0.011429	0.321712	0.959163	0.90818	0.82896	0.739798	0.652975	0.321775
ZEK589-E100-v7	Female	174276898	v7_Regions	87103348	87103348	77072692	77063427	0.884842	0.99988	91.9107	78	1491	0	0.015261	0.114719	0	0.033515	0.011593	0.010976	0.481314	0.959112	0.928912	0.875217	0.802749	0.721181	0.360989
HZO873-E100-v7	Male	114073501	v7_Regions	95758258	95758258	78204049	78196150	0.816682	0.999899	99.0303	80	1496	0	0.014438	0.182569	0	0.038748	0.008651	0.024127	0.395115	0.95907	0.921475	0.865939	0.795966	0.719782	0.390977
UYC938-E100-v6	Male	93946417	v6_Regions	122219074	122219074	89948668	89663528	0.735963	0.99683	119.572	100	4707	0	0.014526	0.26212	0	0.039007	0.016805	0.171239	0.260028	0.959043	0.921604	0.875778	0.824639	0.770622	0.503852
OAR179-E100-v7	Male	189770797	v7_Regions	86752142	86752142	77551237	77542916	0.89394	0.999893	90.7257	74	1411	0	0.013835	0.105673	0	0.035019	0.010083	0.010741	0.487137	0.95904	0.91692	0.848152	0.765545	0.681926	0.350503
WFO795-E100-v7	Female	203509393	v7_Regions	91089642	91089642	81615052	81602025	0.895986	0.99984	96.309	80	1337	0	0.014194	0.103627	0	0.035	0.010785	0.01126	0.487391	0.959033	0.924406	0.868647	0.798792	0.72275	0.385721
KEN564-E100-v7	Female	190627799	v7_Regions	80632796	80632796	72676137	72656469	0.901322	0.999729	82.5395	71	1090	0	0.01538	0.098304	0	0.035075	0.013077	0.004914	0.507959	0.959016	0.933005	0.881487	0.80141	0.705203	0.288676
JNX062-E100-v7	Female	225909593	v7_Regions	102886968	102886968	92011095	91987914	0.894293	0.999748	116.63	105	1409	0	0.016562	0.105265	0	0.037948	0.014596	0.033727	0.431117	0.959009	0.946537	0.929585	0.902651	0.862961	0.539887
XBW478-E100-v7	Female	194289675	v7_Regions	88053128	88053128	78788741	78778590	0.894786	0.999871	95.7533	80	1359	0	0.014847	0.104873	0	0.03308	0.009469	0.013798	0.480072	0.958993	0.925981	0.870445	0.798999	0.721361	0.383909
QMU240-E100-v7	Female	136081773	v7_Regions	100124082	100124082	84127175	81128594	0.840229	0.964357	94.6682	77	1596	0	0.014208	0.163207	0	0.034732	0.024173	0.014294	0.425854	0.958976	0.914171	0.844526	0.764711	0.685408	0.374721
JKO115-E100-v7	Male	126833529	v7_Regions	87943332	87943332	74327301	74213807	0.845173	0.998473	93.2079	77	1746	0	0.014061	0.154277	0	0.040527	0.022295	0.027111	0.395091	0.958957	0.916796	0.859197	0.788254	0.709848	0.362125
NYL750-E100-v7	Female	169737850	v7_Regions	76823122	76823122	68751027	68739123	0.894926	0.999827	81.7821	69	1116	0	0.015449	0.104712	0	0.033547	0.009953	0.00833	0.492395	0.958955	0.924972	0.861511	0.77527	0.680045	0.292278
QUB186-E100-v7	Female	298884820	v7_Regions	99944914	99944914	92034390	92018290	0.920851	0.999825	116.068	104	1735	0	0.016143	0.078838	0	0.034378	0.013228	0.017433	0.465785	0.958938	0.947604	0.932858	0.907737	0.867605	0.528561
ZHT628-E100-v7	Male	190727640	v7_Regions	84793938	84793938	76030048	76019443	0.896645	0.999861	89.3595	73	1331	0	0.013973	0.102942	0	0.036097	0.010539	0.008731	0.497495	0.958915	0.92131	0.856898	0.775651	0.688944	0.341276
EMN353-E100-v7	Male	292668879	v7_Regions	93777902	93777902	86650635	86644220	0.923998	0.999926	98.8083	81	1381	0	0.012805	0.075725	0	0.034205	0.010465	0.006926	0.525259	0.958912	0.91933	0.859798	0.788759	0.71412	0.393619
FTA004-E100-v7	Female	252979451	v7_Regions	78963304	78963304	73108118	73092588	0.925849	0.999788	84.4856	71	1292	0	0.015339	0.073904	0	0.034155	0.011908	0.005512	0.518263	0.958897	0.926425	0.866783	0.784215	0.691456	0.306108
PUW355-E100-v7	Male	90387025	v7_Regions	90383158	90383158	71129792	71120778	0.786981	0.999873	87.5139	72	1270	0	0.01453	0.21215	0	0.037121	0.00819	0.020778	0.393376	0.958895	0.915902	0.846639	0.762533	0.676494	0.336316
YMV582-E100-v8	Female	110736844	v8_Regions	96086024	96086024	77957131	77954426	0.811326	0.999965	98.6093	87	2198	0	0.015176	0.188082	0	0.032466	0.010166	0.032907	0.403379	0.958885	0.929091	0.887812	0.828179	0.756814	0.429366
TLF386-E100-v7	Male	45522990	v7_Regions	134174884	134174884	70271232	70163518	0.523729	0.998467	94.8311	67	5218	0	0.014599	0.46259	0	0.034187	0.004587	0.187809	0.132485	0.958879	0.89096	0.802488	0.712895	0.628892	0.331272
LRM369-E100-v7	Female	77857825	v7_Regions	115615532	115615532	81608836	81601623	0.705864	0.999912	101.204	84	1800	0	0.015376	0.293104	0	0.030381	0.007218	0.018001	0.35146	0.958859	0.918818	0.856608	0.784323	0.712362	0.419065
VFX948-E100-v7	Male	248153747	v7_Regions	97977408	97977408	88911312	88895155	0.907467	0.999818	112.138	101	1748	0	0.015601	0.09217	0	0.035334	0.013079	0.019889	0.454923	0.958852	0.946652	0.93052	0.903306	0.860458	0.509962
VVZ029-E100-v7	Male	187770741	v7_Regions	76237422	76237422	68996939	68989610	0.905027	0.999894	81.6023	68	1224	0	0.013849	0.094575	0	0.035676	0.012042	0.0083	0.496644	0.958832	0.917675	0.846555	0.756151	0.661012	0.291444
HMS530-E100-v7	Male	198118710	v7_Regions	82168762	82168762	74207608	74189855	0.903112	0.999761	86.0916	74	1367	0	0.015095	0.096515	0	0.036572	0.012218	0.005752	0.503491	0.958825	0.933332	0.884438	0.809716	0.719548	0.315794
RQZ347-E100-v7	Female	113048199	v7_Regions	109132278	109132278	87357495	83593338	0.800473	0.956911	94.6275	77	1385	0	0.014263	0.204806	0	0.033358	0.023901	0.011629	0.41346	0.958816	0.915873	0.846664	0.767458	0.688598	0.380814
PPJ567-E100-v6	Female	122634956	v6_Regions	112396238	112396238	90248949	89805059	0.802953	0.995081	97.2526	84	2691	0	0.016128	0.195475	0	0.04561	0.025957	0.228184	0.279981	0.958801	0.921019	0.868398	0.805443	0.736312	0.406643
PZL729-E100-v7	Male	119166893	v7_Regions	132822090	132822090	102748001	98941221	0.773576	0.96295	112.397	89	1337	0	0.013693	0.23121	0	0.033919	0.020193	0.014795	0.393568	0.958801	0.914059	0.848797	0.778017	0.710578	0.456437
FEE523-E200-v7	Female	211082443	v7_Regions	165511400	165511400	136922791	136908516	0.827271	0.999896	157.907	124	3493	0	0.013196	0.172364	0	0.030541	0.013211	0.070901	0.397555	0.958749	0.930473	0.893214	0.848893	0.801294	0.583616
VWR761-E100-v7	Male	273509420	v7_Regions	59923628	59923628	56754670	56739429	0.947117	0.999731	66.738	58	1073	0	0.014893	0.052644	0	0.044816	0.021498	0.027221	0.475634	0.958736	0.910149	0.823885	0.713378	0.595963	0.182049
JLA466-E100-v7	Female	236902180	v7_Regions	77023630	77023630	71088382	71079295	0.922943	0.999872	87.4255	76	1289	0	0.015886	0.076741	0	0.034251	0.011767	0.010135	0.49302	0.958736	0.937813	0.897593	0.831346	0.745278	0.3235
HJO804-E100-v7	Male	122881512	v7_Regions	103113664	103113664	84230332	84135742	0.816869	0.998877	106.552	89	1480	0	0.013978	0.182496	0	0.037428	0.017179	0.021334	0.390264	0.958727	0.930195	0.889759	0.835036	0.769694	0.438216
AEM959-E100-v7	Male	124755997	v7_Regions	112655824	112655824	90669931	90536764	0.80484	0.998531	124.359	108	1557	0	0.016203	0.194359	0	0.036952	0.020185	0.034015	0.335236	0.958709	0.927659	0.892319	0.852606	0.809036	0.54341
MOA423-E100-v7	Female	311409518	v7_Regions	110607342	110607342	101339885	101320019	0.916213	0.999804	127.491	115	1722	0	0.016042	0.083462	0	0.0359	0.013573	0.0252	0.454495	0.958692	0.948496	0.937476	0.920316	0.892471	0.602822
WKK793-E100-v7	Male	183028847	v7_Regions	75429478	75429478	68164656	68150613	0.903687	0.999794	79.7461	68	1388	0	0.014318	0.095925	0	0.036549	0.012162	0.009053	0.500933	0.958642	0.925527	0.861741	0.772627	0.673595	0.274852
CMP468-E100-v7	Male	181643146	v7_Regions	69471864	69471864	63232071	63214388	0.910182	0.99972	76.3962	66	1228	0	0.014953	0.089468	0	0.037392	0.012459	0.007823	0.493563	0.95861	0.929406	0.868435	0.776223	0.669508	0.245327
TSX486-E100-v7	Male	97631097	v7_Regions	79481660	79481660	65294729	65289737	0.821507	0.999924	78.6451	64	1296	0	0.014244	0.177797	0	0.037124	0.013881	0.017989	0.417486	0.958556	0.902311	0.813138	0.715323	0.621792	0.28155
KKB134-E100-v7	Female	145936838	v7_Regions	111188846	111188846	92950812	89044570	0.835972	0.957975	99.9073	80	2266	0	0.013872	0.16824	0	0.037897	0.02682	0.010568	0.433558	0.958545	0.917183	0.852136	0.776923	0.701608	0.399511
TSJ341-E100-v7	Female	112644529	v7_Regions	87309034	87309034	72381003	72376564	0.829021	0.999939	87.1175	71	1569	0	0.015366	0.170267	0	0.035511	0.014443	0.019189	0.418898	0.958523	0.911302	0.834355	0.746883	0.661262	0.334486
SKE879-E100-v8	Male	174190371	v8_Regions	89096148	89096148	78615601	78605489	0.882368	0.999871	97.0244	94	1605	0	0.015038	0.117213	0	0.037811	0.010168	0.009137	0.475673	0.958501	0.93847	0.915908	0.886493	0.845101	0.44753
ALF876-E100-v7	Female	65406950	v7_Regions	85720680	85720680	62927225	62818600	0.734096	0.998274	75.3477	64	1430	0	0.015693	0.264168	0	0.033356	0.019581	0.020117	0.353325	0.958463	0.906312	0.824669	0.728713	0.63203	0.265548
OOY700-E100-v7	Female	190318830	v7_Regions	92709758	92709758	82282295	82272737	0.887526	0.999884	94.5435	79	1438	0	0.014727	0.112103	0	0.032592	0.008579	0.009513	0.491246	0.958452	0.919248	0.857964	0.783886	0.706879	0.382597
FPV220-E100-v7	Female	170763828	v7_Regions	79707766	79707766	71089887	71085121	0.891882	0.999933	86.5419	74	1510	0	0.014433	0.10774	0	0.033089	0.011856	0.008359	0.484121	0.95845	0.929863	0.883051	0.813533	0.727144	0.319968
XAL047-E100-v7	Male	112460250	v7_Regions	64743184	64743184	56258962	56141977	0.868956	0.997921	76.2239	64	1081	0	0.01612	0.130621	0	0.036438	0.021309	0.031977	0.378693	0.958443	0.917813	0.846761	0.751856	0.647979	0.24843
ZFZ470-E100-v7	Male	241411359	v7_Regions	91949680	91949680	83723582	83713561	0.910537	0.99988	95.8019	78	1491	0	0.014134	0.089124	0	0.034798	0.018196	0.007918	0.506043	0.958442	0.921864	0.860424	0.784092	0.703901	0.374135
SQZ003-E100-v7	Male	209266316	v7_Regions	198070444	198070444	157801090	157769985	0.796692	0.999803	195.184	177	2132	0	0.013081	0.202546	0	0.032842	0.008444	0.019035	0.415177	0.958426	0.941184	0.92876	0.917347	0.904807	0.789692
VEB950-E100-v7	Female	190539368	v7_Regions	81870998	81870998	73672832	73661959	0.899865	0.999852	89.6751	76	1353	0	0.015118	0.099773	0	0.033181	0.008656	0.023524	0.463362	0.95842	0.921899	0.86282	0.787371	0.705745	0.35342
NCY676-E100-v7	Female	218888949	v7_Regions	97107744	97107744	87091207	87080238	0.896851	0.999874	103.85	90	1641	0	0.016649	0.102718	0	0.039039	0.009723	0.009798	0.476178	0.958374	0.941959	0.9136	0.8669	0.804487	0.43876
OQZ183-E100-v7	Male	107685924	v7_Regions	73578194	73578194	62327390	62323361	0.847091	0.999935	76.7487	63	1187	0	0.014599	0.152249	0	0.037691	0.016114	0.020457	0.419435	0.958362	0.904498	0.815679	0.714693	0.616358	0.263987
LNH160-E100-v7	Female	184799297	v7_Regions	85388926	85388926	76242423	76230789	0.892884	0.999847	88.641	73	1243	0	0.01481	0.106757	0	0.033133	0.011784	0.008073	0.494653	0.958347	0.920844	0.856303	0.774381	0.687378	0.334769
VWN046-E100-v7	Male	116837456	v7_Regions	80871276	80871276	68361560	68357258	0.845313	0.999937	82.0328	68	1436	0	0.014741	0.154002	0	0.039314	0.017327	0.020551	0.421462	0.958343	0.909013	0.830879	0.740856	0.651407	0.300874
SMV185-E100-v7	Female	125693121	v7_Regions	87123476	87123476	73629412	73626315	0.845116	0.999958	91.6412	75	1436	0	0.014939	0.154283	0	0.034645	0.008867	0.021204	0.424329	0.958339	0.904913	0.826121	0.743426	0.6663	0.366532
EQB889-E100-v7	Male	129445706	v7_Regions	103868590	103868590	86073052	82763155	0.828673	0.961545	93.169	74	1452	0	0.013679	0.175349	0	0.035266	0.027829	0.00848	0.433447	0.958323	0.909283	0.833367	0.750095	0.669447	0.367253
QPN777-E100-v7	Female	218992257	v7_Regions	89340226	89340226	80816875	80804710	0.904597	0.999849	92.34	76	1562	0	0.014819	0.095067	0	0.033349	0.020334	0.006193	0.489275	0.958298	0.919902	0.856788	0.778496	0.696592	0.360229
HXE041-E100-v7	Female	201845947	v7_Regions	85227088	85227088	76830587	76819534	0.901481	0.999856	92.3214	78	1183	0	0.015159	0.098178	0	0.034624	0.00732	0.023352	0.469068	0.958293	0.917993	0.856668	0.782834	0.705145	0.372559
XUP463-E100-v7	Female	115106546	v7_Regions	98098448	98098448	79895964	79776871	0.814447	0.998509	97.2643	78	2125	0	0.015247	0.185009	0	0.035992	0.017918	0.02023	0.400339	0.95829	0.918373	0.853989	0.77705	0.698808	0.386342
TKZ027-E100-v7	Male	50038195	v7_Regions	94103266	94103266	61026824	60980906	0.648509	0.999248	77.557	68	1251	0	0.013049	0.349822	0	0.0314	0.012799	0.12014	0.290832	0.958279	0.900339	0.814317	0.72197	0.635117	0.306372
ABA598-E100-v7	Female	102976829	v7_Regions	67409976	67409976	57493724	57419173	0.852896	0.998703	78.9538	68	1469	0	0.01715	0.146557	0	0.035019	0.020562	0.045765	0.349721	0.958277	0.920439	0.859129	0.77501	0.678726	0.269003
YRO567-E200-v7	Female	43654858	v7_Regions	230162838	230162838	81500962	81044415	0.354101	0.994398	94.2359	75	8628	0	0.013219	0.645073	0	0.021542	0.005836	0.041651	0.143432	0.958276	0.901034	0.826141	0.747629	0.671204	0.363061
YLC666-E100-v7	Male	222074158	v7_Regions	87118340	87118340	79103825	79077796	0.908004	0.999671	98.0642	87	1411	0	0.015996	0.091268	0	0.039641	0.018223	0.028104	0.447792	0.958268	0.941495	0.912468	0.86469	0.799262	0.410054
ZYE242-E100-v7	Female	180879511	v7_Regions	102877138	102877138	89541919	89531897	0.870377	0.999888	104.523	87	1530	0	0.015045	0.129191	0	0.029758	0.010542	0.010876	0.474888	0.95824	0.929994	0.884845	0.825046	0.757101	0.429431
LVH965-E100-v7	Male	205533455	v7_Regions	92243472	92243472	82625809	82617202	0.895736	0.999896	97.2984	78	1493	0	0.014051	0.103874	0	0.035518	0.0146	0.011023	0.4871	0.958205	0.918079	0.852883	0.775261	0.695616	0.381162
PAZ713-E100-v7	Male	123810273	v7_Regions	105952754	105952754	86662053	83717923	0.817931	0.966027	95.7781	77	1520	0	0.013702	0.185608	0	0.036228	0.023304	0.01412	0.417155	0.958185	0.909219	0.836468	0.756208	0.678834	0.381751
TAH053-E200-v7	Male	58894962	v7_Regions	159257284	159257284	87662227	87235651	0.550444	0.995134	91.0104	75	1652	0	0.013329	0.448345	0	0.030949	0.016723	0.008788	0.293229	0.958183	0.899152	0.818608	0.736495	0.660202	0.372987
RYA382-E100-v6	Female	122474477	v6_Regions	65256648	65256648	57303393	57086740	0.878123	0.996219	65.0188	62	922	0	0.014833	0.121695	0	0.034653	0.014586	0.024829	0.422896	0.958181	0.931637	0.878812	0.788567	0.665867	0.135385
WNH930-E100-v6	Female	78845013	v6_Regions	123941068	123941068	85963773	85670648	0.693586	0.99659	114.717	98	4443	0	0.015568	0.304225	0	0.036982	0.015027	0.162104	0.244584	0.958177	0.921214	0.874856	0.822519	0.767318	0.491222
ZNY113-E100-v7	Male	113981685	v7_Regions	116934814	116934814	92204244	88744619	0.78851	0.962479	100.694	80	1314	0	0.01389	0.216192	0	0.03348	0.022388	0.01134	0.404531	0.958142	0.906915	0.833389	0.755124	0.682104	0.407781
OAZ735-E100-v7	Female	197872283	v7_Regions	82125408	82125408	74163782	74154831	0.903055	0.999879	84.0623	70	1232	0	0.014966	0.096617	0	0.033034	0.012904	0.00522	0.511484	0.95814	0.922443	0.859666	0.775563	0.683486	0.305792
XNL921-E100-v7	Male	161016578	v7_Regions	94991582	94991582	82263614	82251099	0.86601	0.999848	92.798	77	1167	0	0.013923	0.133513	0	0.033719	0.010469	0.004284	0.498832	0.958105	0.920093	0.856531	0.778322	0.697242	0.368396
WYW178-E100-v7	Female	201478846	v7_Regions	100846286	100846286	89217304	89204958	0.884686	0.999862	106.259	92	2033	0	0.01692	0.11485	0	0.037694	0.009031	0.009346	0.47183	0.958077	0.941588	0.912838	0.866639	0.805247	0.455197
RBK673-E100-v7	Male	64509520	v7_Regions	142766640	142766640	86430822	86305222	0.605399	0.998547	124.39	94	4289	0	0.015095	0.392316	0	0.035343	0.004914	0.189111	0.169044	0.958053	0.911893	0.855547	0.795858	0.735586	0.474185
FAQ781-E100-v7	Female	136650281	v7_Regions	93032892	93032892	78852889	78848666	0.847581	0.999946	77.7834	64	1312	0	0.013569	0.151872	0	0.031949	0.016129	0.003984	0.512484	0.958049	0.906214	0.822531	0.725756	0.628048	0.271271
TTK376-E100-v7	Female	169032774	v7_Regions	79850810	79850810	71129067	70990527	0.890775	0.998052	80.4016	67	1434	0	0.01453	0.108904	0	0.039417	0.022462	0.0244	0.452222	0.958046	0.905847	0.82627	0.734603	0.644399	0.299819
BVK108-E100-v7	Male	96682253	v7_Regions	80211966	80211966	65670238	65596075	0.818709	0.998871	77.2027	61	1298	0	0.014033	0.180603	0	0.035493	0.021851	0.017711	0.415479	0.95802	0.892671	0.792198	0.68761	0.592309	0.270588
TQA568-E100-v7	Female	237208208	v7_Regions	90605970	90605970	82477921	82461929	0.910292	0.999806	91.949	76	1367	0	0.01498	0.089375	0	0.034543	0.013617	0.005652	0.515866	0.957989	0.925785	0.869434	0.793742	0.710018	0.352831
BMH843-E100-v7	Female	173832600	v7_Regions	89442296	89442296	78863277	78854538	0.881722	0.999889	94.1254	79	1525	0	0.014999	0.117859	0	0.034308	0.009414	0.017366	0.464133	0.957983	0.920805	0.861986	0.788324	0.7103	0.380366
MEJ679-E100-v7	Female	60432687	v7_Regions	157006252	157006252	87979565	87856235	0.560357	0.998598	131.026	98	5278	0	0.015026	0.437459	0	0.032845	0.004679	0.161012	0.164283	0.957967	0.912526	0.85787	0.800215	0.742654	0.492394
TYO516-E100-v7	Female	109525193	v7_Regions	70595694	70595694	60353151	60278825	0.854913	0.998768	82.7581	71	1127	0	0.016852	0.144547	0	0.035005	0.022167	0.040979	0.35447	0.95796	0.92143	0.865511	0.78982	0.700347	0.29629
WWL598-E100-v7	Female	165031018	v7_Regions	99504248	99504248	85905876	85891857	0.863339	0.999837	103.753	89	1305	0	0.014787	0.136158	0	0.033349	0.010713	0.0063	0.466422	0.957878	0.930753	0.893014	0.840801	0.776412	0.431589
CLF303-E100-v7	Male	139465461	v7_Regions	96555224	96555224	81626872	81515498	0.845391	0.998636	101.349	83	2164	0	0.013697	0.153975	0	0.039609	0.021542	0.020223	0.407654	0.957867	0.915742	0.863649	0.801283	0.731624	0.404129
QUM673-E100-v7	Female	229751816	v7_Regions	90410298	90410298	82070419	82050589	0.907755	0.999758	95.4508	80	1590	0	0.015647	0.09186	0	0.040175	0.011484	0.019577	0.482281	0.957847	0.926264	0.8727	0.803013	0.725406	0.378526
VVV924-E100-v8	Male	201009104	v8_Regions	70086300	70086300	64317194	64314881	0.917686	0.999964	86.7093	78	3218	0	0.015299	0.082007	0	0.03862	0.008212	0.064753	0.412412	0.957828	0.919426	0.865815	0.800103	0.725961	0.343822
ZCP327-E100-v7	Male	206818524	v7_Regions	83268978	83268978	75422396	75412142	0.905768	0.999864	84.9956	69	1222	0	0.013288	0.093918	0	0.03328	0.010527	0.005322	0.515552	0.957825	0.906731	0.828095	0.738768	0.650798	0.320854
LNU994-E100-v7	Male	151366257	v7_Regions	77565768	77565768	68426404	68418521	0.882173	0.999885	79.888	67	998	0	0.014102	0.117388	0	0.035786	0.011176	0.014969	0.466315	0.957784	0.908032	0.830783	0.73998	0.648314	0.292912
NCJ979-E100-v7	Male	96296716	v7_Regions	83702094	83702094	67887476	67879813	0.811061	0.999887	85.3451	70	1517	0	0.013959	0.188148	0	0.039429	0.008153	0.021101	0.397337	0.957763	0.910113	0.839777	0.754286	0.665067	0.315412
FSM135-E100-v7	Female	190191536	v7_Regions	84693646	84693646	75926939	75914316	0.896489	0.999834	85.9113	70	1202	0	0.014759	0.10314	0	0.03235	0.012937	0.006035	0.507894	0.957761	0.919146	0.851581	0.765878	0.675763	0.3164
RNF683-E100-v7	Male	77386022	v7_Regions	106131590	106131590	76813212	76805426	0.723754	0.999899	96.735	80	1580	0	0.014525	0.275172	0	0.033539	0.007254	0.024718	0.347222	0.95776	0.914103	0.847111	0.771484	0.697087	0.392881
YAE540-E100-v8	Female	169373701	v8_Regions	72465080	72465080	65239023	65233737	0.900282	0.999919	88.3388	82	3334	0	0.016282	0.098826	0	0.03886	0.008768	0.061643	0.403539	0.957757	0.928222	0.88874	0.834571	0.766955	0.359702
QJM857-E100-v7	Female	86862236	v7_Regions	82134596	82134596	65449894	65444817	0.796861	0.999922	79.2372	63	1547	0	0.01504	0.20239	0	0.034928	0.009147	0.025838	0.39733	0.95773	0.892483	0.796026	0.695527	0.60376	0.284743
OLF542-E100-v7	Female	138524655	v7_Regions	84254152	84254152	72648935	72641924	0.862259	0.999903	83.7009	69	1434	0	0.01453	0.137227	0	0.032156	0.011907	0.007613	0.480512	0.957722	0.913672	0.841121	0.753399	0.663985	0.312346
MJK760-E100-v7	Female	233729356	v7_Regions	104266082	104266082	93455801	93444029	0.89632	0.999874	110.737	95	1956	0	0.016681	0.103257	0	0.038367	0.009914	0.009083	0.479297	0.957707	0.940328	0.91088	0.864872	0.805491	0.473075
OAX297-E100-v7	Male	189885303	v7_Regions	58471870	58471870	54191906	54182100	0.926803	0.999819	66.044	56	981	0	0.014061	0.072902	0	0.036932	0.022231	0.021579	0.470203	0.95768	0.904871	0.811305	0.694797	0.575704	0.179993
WUM288-E100-v7	Female	202853639	v7_Regions	77246266	77246266	70337332	70330510	0.91056	0.999903	82.7203	68	1175	0	0.01509	0.089108	0	0.034662	0.010935	0.006297	0.509155	0.957669	0.922772	0.860309	0.774533	0.677534	0.287514
CRH407-E100-v7	Female	153533088	v7_Regions	92617194	92617194	79958166	79857157	0.863319	0.998737	99.7974	81	1992	0	0.014405	0.136196	0	0.038075	0.020686	0.018308	0.420288	0.957648	0.920047	0.866113	0.797251	0.722617	0.391834
NCH967-E100-v6	Female	154465073	v6_Regions	265573904	265573904	178461371	177722303	0.671984	0.995859	220.482	172	6543	0	0.015762	0.324587	0	0.043785	0.017408	0.14995	0.250458	0.957617	0.92844	0.897135	0.865026	0.832543	0.679842
KKE848-E100-v7	Female	212348261	v7_Regions	88683754	88683754	80036147	80024883	0.902489	0.999859	90.5999	74	1427	0	0.014612	0.097161	0	0.032366	0.017521	0.00532	0.496024	0.957606	0.916747	0.850386	0.770408	0.687643	0.351025
EYR723-E200-v7	Female	29935880	v7_Regions	178627968	178627968	57250782	56871405	0.320503	0.993373	58.2087	53	1157	0	0.014861	0.677344	0	0.02348	0.005029	0.04514	0.13561	0.957589	0.919126	0.839074	0.708898	0.551058	0.108049
BEF371-E100-v7	Female	147935571	v7_Regions	79542602	79542602	69747970	69742430	0.876863	0.999921	79.7068	67	1276	0	0.014663	0.1227	0	0.032083	0.010879	0.010669	0.480526	0.957583	0.913549	0.841103	0.751469	0.656749	0.287034
XNZ813-E100-v7	Male	213207236	v7_Regions	97492744	97492744	87150433	87140168	0.893917	0.999882	102.685	88	1587	0	0.015794	0.105644	0	0.039623	0.010259	0.00872	0.478676	0.957578	0.937404	0.901116	0.846758	0.779372	0.428947
ROY841-E100-v7	Female	105188644	v7_Regions	126887660	126887660	96238738	92900381	0.758456	0.965312	107.682	88	1897	0	0.015058	0.246229	0	0.031855	0.018839	0.013637	0.383326	0.957564	0.921042	0.863395	0.79561	0.727083	0.445142
CME889-E100-v7	Female	140947133	v7_Regions	114200910	114200910	94412468	91018399	0.826723	0.964051	100.379	80	1482	0	0.014107	0.176947	0	0.03457	0.02978	0.008936	0.434203	0.957522	0.9079	0.83523	0.756867	0.682606	0.402554
RYL616-E100-v7	Female	93844945	v7_Regions	83287654	83287654	67287803	67191343	0.807896	0.998566	80.601	65	1690	0	0.01527	0.191426	0	0.035887	0.020912	0.025382	0.397042	0.957515	0.901554	0.812357	0.714172	0.621549	0.292186
ULQ564-E100-v7	Female	52004963	v7_Regions	112477670	112477670	71942187	66502667	0.639613	0.92439	81.1873	68	1402	0	0.014746	0.375669	0	0.029542	0.017883	0.023297	0.288526	0.95751	0.900889	0.816128	0.724672	0.638042	0.308735
YKU202-E200-v7	Female	216043691	v7_Regions	168115862	168115862	139269772	139253342	0.828415	0.999882	160.95	128	2126	0	0.013325	0.171228	0	0.03327	0.011649	0.080147	0.384031	0.957504	0.927973	0.889245	0.84386	0.796419	0.589799
UWK101-E100-v7	Male	243656268	v7_Regions	83036570	83036570	76345032	76326380	0.919415	0.999756	84.7372	70	1240	0	0.014424	0.080319	0	0.037012	0.014622	0.004654	0.520364	0.957495	0.9218	0.857115	0.771792	0.678881	0.307193
TMN504-E100-v7	Male	122735576	v7_Regions	86328108	86328108	72782071	72777026	0.843087	0.999931	86.0872	69	1455	0	0.014612	0.156248	0	0.03823	0.015412	0.017103	0.431495	0.957487	0.902908	0.819817	0.729456	0.643562	0.325072
XRB883-E100-v7	Male	208858065	v7_Regions	75015994	75015994	68664587	68655600	0.915333	0.999869	80.6289	67	1116	0	0.014309	0.084339	0	0.037795	0.009989	0.011423	0.498785	0.95746	0.915583	0.844012	0.75388	0.658995	0.286292
KWY374-E100-v7	Male	257577513	v7_Regions	94862376	94862376	86637709	86622334	0.913299	0.999823	103.555	84	1738	0	0.014589	0.086363	0	0.040471	0.00922	0.032596	0.459253	0.957439	0.91545	0.85344	0.782276	0.711243	0.419221
FAJ099-E100-v7	Male	44976365	v7_Regions	122492970	122492970	66980461	66876601	0.546811	0.998449	90.87	65	4402	0	0.014741	0.438636	0	0.035219	0.004572	0.196403	0.138461	0.957409	0.884657	0.791639	0.698278	0.612337	0.314422
WJV649-E100-v7	Male	220934100	v7_Regions	84130226	84130226	76605554	76597030	0.910559	0.999889	87.176	73	1248	0	0.013642	0.089096	0	0.035474	0.012146	0.009474	0.500717	0.957387	0.919439	0.857342	0.778401	0.692829	0.333039
CMR860-E100-v7	Female	265220165	v7_Regions	85659932	85659932	79097311	79076078	0.923388	0.999732	100.834	91	1189	0	0.016962	0.076292	0	0.037654	0.016028	0.02802	0.450115	0.957385	0.943301	0.921386	0.884105	0.828005	0.434147
PMO742-E100-v7	Female	303007937	v7_Regions	101345080	101345080	93321559	93298113	0.92083	0.999749	117.783	106	1410	0	0.016428	0.078905	0	0.034928	0.013606	0.019429	0.462331	0.957369	0.945994	0.932245	0.909564	0.872816	0.544501
FTW462-E100-v7	Male	139572529	v7_Regions	111131580	111131580	92058629	88936764	0.828375	0.966088	99.4716	78	2128	0	0.01349	0.17499	0	0.038365	0.024957	0.012218	0.427255	0.957325	0.906506	0.833503	0.754565	0.67934	0.396129
ESO733-E100-v7	Male	76355709	v7_Regions	90151216	90151216	68091412	68082845	0.755302	0.999874	85.6215	72	1449	0	0.014539	0.243768	0	0.036009	0.007185	0.023996	0.366776	0.957294	0.912471	0.848629	0.769851	0.684071	0.325944
EWN261-E100-v7	Male	118231149	v7_Regions	103491970	103491970	83833269	83743125	0.810046	0.998925	101.771	81	1548	0	0.014346	0.189321	0	0.035114	0.020241	0.028595	0.389146	0.957287	0.904556	0.830163	0.752968	0.681542	0.413651
RRV253-E100-v7	Female	249493459	v7_Regions	107704746	107704746	96873566	96864948	0.899436	0.999911	109.604	89	1800	0	0.014971	0.100156	0	0.033633	0.014912	0.005952	0.509883	0.957256	0.925822	0.875078	0.811339	0.743443	0.444294
ANY597-E100-v7	Female	172956284	v7_Regions	84474796	84474796	74950638	74943225	0.887254	0.999901	88.3666	77	1144	0	0.015054	0.112318	0	0.033716	0.010315	0.007626	0.481237	0.957234	0.927385	0.87614	0.805648	0.723934	0.344489
JRN126-E100-v7	Male	155909170	v7_Regions	67086942	67086942	60360667	60343489	0.899738	0.999715	68.591	56	1059	0	0.013881	0.099857	0	0.041066	0.012231	0.009448	0.490565	0.957225	0.893337	0.789889	0.674749	0.565767	0.207234
QBV643-E100-v7	Female	159443141	v7_Regions	88172788	88172788	77033103	77024442	0.873661	0.999888	89.9637	74	1273	0	0.015081	0.125916	0	0.030522	0.010478	0.009495	0.483924	0.957213	0.921246	0.8593	0.780612	0.69572	0.345962
NNH369-E100-v7	Female	219217315	v7_Regions	85900830	85900830	78007185	77987113	0.908107	0.999743	100.29	91	1152	0	0.016746	0.091542	0	0.036931	0.015302	0.031962	0.435513	0.957196	0.943037	0.92097	0.88349	0.8275	0.433585
JYV567-E100-v7	Male	117571035	v7_Regions	101847014	101847014	83326276	79552702	0.818151	0.954713	89.0094	72	1761	0	0.013863	0.18706	0	0.038459	0.025403	0.012221	0.420625	0.957181	0.906147	0.829327	0.743914	0.661586	0.347574
UAN919-E100-v6	Female	106075813	v6_Regions	132933372	132933372	98864154	98574109	0.743712	0.997066	135.361	112	5310	0	0.015731	0.254543	0	0.036337	0.017015	0.167811	0.263416	0.95717	0.921331	0.879061	0.833478	0.78585	0.55414
VZE077-E100-v7	Male	125382374	v7_Regions	84273356	84273356	71574640	71571036	0.849315	0.99995	87.5697	70	1401	0	0.014769	0.150038	0	0.03712	0.016508	0.02279	0.417771	0.957163	0.903438	0.821707	0.732211	0.64757	0.332072
ULA339-E100-v7	Female	97756404	v7_Regions	119656888	119656888	89516909	89453954	0.748113	0.999297	100.998	85	1611	0	0.014966	0.250884	0	0.032768	0.008723	0.014612	0.399413	0.957142	0.914011	0.849038	0.776428	0.706213	0.429251
XPQ406-E100-v7	Male	167332826	v7_Regions	144654598	144654598	117451038	117435260	0.811941	0.999866	138.441	121	1782	0	0.015481	0.18715	0	0.037433	0.012417	0.006802	0.428215	0.957103	0.946134	0.933055	0.913414	0.883614	0.62264
FQA855-E100-v7	Female	202715589	v7_Regions	75833964	75833964	69162638	69149377	0.912027	0.999808	78.6618	65	1064	0	0.014272	0.087647	0	0.033615	0.016013	0.006243	0.511222	0.957073	0.909008	0.8304	0.736638	0.640333	0.277489
UZX556-E100-v7	Female	108950395	v7_Regions	81558146	81558146	68034268	68030468	0.834181	0.999944	81.6011	66	1158	0	0.015247	0.165169	0	0.034473	0.016235	0.017323	0.424139	0.957072	0.902503	0.816219	0.721755	0.631852	0.301611
PBY793-E100-v7	Female	105765428	v7_Regions	94417218	94417218	76177315	76090518	0.806816	0.998861	93.4512	76	1458	0	0.014824	0.192502	0	0.034203	0.019253	0.019378	0.396534	0.95705	0.906292	0.832534	0.753416	0.677072	0.375912
XEF367-E100-v7	Male	225874402	v7_Regions	111460936	111460936	98774560	98761270	0.886181	0.999865	116.296	100	1902	0	0.015799	0.113338	0	0.039747	0.009557	0.01023	0.473434	0.957047	0.940806	0.91443	0.87274	0.817996	0.502695
RBU126-E100-v7	Male	191660793	v7_Regions	87972494	87972494	78606887	78596085	0.893539	0.999863	92.7816	75	1173	0	0.013661	0.10607	0	0.035853	0.008216	0.00855	0.490271	0.956998	0.911484	0.843719	0.76468	0.684788	0.363261
LXX018-E100-v7	Male	259834698	v7_Regions	84169944	84169944	77705412	77693529	0.923197	0.999847	90.0412	73	1265	0	0.0139	0.076505	0	0.036371	0.010561	0.005734	0.518127	0.956982	0.911688	0.8414	0.758383	0.674435	0.346927
MRO578-E100-v7	Female	124541393	v7_Regions	99874670	99874670	82295654	82181743	0.823989	0.998616	102.253	87	1934	0	0.014456	0.175392	0	0.038047	0.021198	0.021448	0.395662	0.956982	0.925111	0.885133	0.831561	0.767029	0.423283
KRN012-E100-v7	Male	190303457	v7_Regions	75430654	75430654	68425978	68419939	0.907138	0.999912	86.3297	73	1706	0	0.015513	0.092425	0	0.038382	0.015506	0.014083	0.46595	0.956977	0.931264	0.882026	0.806682	0.71542	0.310756
QSS814-E200-v8	Female	79649078	v8_Regions	252344654	252344654	126655296	126615197	0.501914	0.999683	112.145	92	2299	0	0.0158	0.495469	0	0.044117	0.003729	0.079761	0.228087	0.956957	0.9216	0.87377	0.813701	0.747886	0.463477
TKQ494-E100-v7	Female	200788424	v7_Regions	81035814	81035814	73379474	73228397	0.905519	0.997941	82.1775	68	1374	0	0.014635	0.09424	0	0.040133	0.024997	0.021595	0.463671	0.956943	0.901163	0.819296	0.728645	0.641248	0.309482
AES341-E100-v6	Female	203588835	v6_Regions	132706682	132706682	113256798	112769294	0.853437	0.995696	128.2	107	3838	0	0.016087	0.144832	0	0.047866	0.032367	0.191587	0.334667	0.956911	0.922318	0.880263	0.833109	0.782948	0.534501
RNN456-E100-v7	Male	212841357	v7_Regions	82337204	82337204	74862980	74855570	0.909224	0.999901	86.9133	72	1169	0	0.013642	0.090414	0	0.036605	0.007659	0.016302	0.497845	0.956907	0.911007	0.840179	0.756037	0.670657	0.334219
VQS842-E100-v7	Female	236829385	v7_Regions	76142668	76142668	70336503	70326802	0.923746	0.999862	87.2347	73	1283	0	0.015288	0.075974	0	0.035994	0.008809	0.037974	0.456336	0.956904	0.914737	0.849416	0.770076	0.686732	0.337487
PAV113-E100-v7	Male	135821930	v7_Regions	109581374	109581374	90188903	90075495	0.823031	0.998743	113.481	95	1506	0	0.013794	0.176261	0	0.039014	0.018963	0.021095	0.392625	0.956894	0.924772	0.886887	0.838703	0.781304	0.472528
PNY747-E100-v7	Female	155388017	v7_Regions	89694752	89694752	77911542	77898615	0.86863	0.999834	91.3906	75	1325	0	0.014428	0.130924	0	0.032807	0.00849	0.012975	0.475598	0.95685	0.910069	0.841217	0.762443	0.68257	0.361422
ZFV077-E100-v7	Female	135400986	v7_Regions	90654796	90654796	77042088	77027978	0.84984	0.999817	89.4396	75	1174	0	0.013955	0.149583	0	0.035993	0.009054	0.009071	0.467974	0.956804	0.917392	0.857362	0.782079	0.700077	0.346466
JCR450-E100-v7	Male	209372633	v7_Regions	77956178	77956178	71129299	71122853	0.912427	0.999909	88.4121	75	1544	0	0.015509	0.08722	0	0.0356	0.010541	0.019086	0.473735	0.956626	0.926688	0.873029	0.798332	0.712949	0.337349
WSA962-E100-v7	Female	73416633	v7_Regions	90575876	90575876	67624576	67553705	0.746607	0.998952	81.7987	69	1400	0	0.014884	0.252573	0	0.03265	0.017294	0.018483	0.371956	0.956595	0.89909	0.814943	0.726497	0.643995	0.322697
TXE420-E100-v7	Female	118708251	v7_Regions	81335180	81335180	68867301	68862595	0.84671	0.999932	82.1254	67	1626	0	0.01544	0.152686	0	0.035513	0.01559	0.015849	0.436142	0.956579	0.904563	0.822183	0.729469	0.638878	0.300743
AXY528-E100-v7	Female	166877474	v7_Regions	82778640	82778640	73317781	73177111	0.885709	0.998081	83.269	69	1651	0	0.01453	0.113943	0	0.038478	0.027245	0.023815	0.444092	0.956533	0.904964	0.827444	0.73853	0.650734	0.314576
XMP555-E100-v7	Female	203092750	v7_Regions	94715496	94715496	84481049	84455491	0.891945	0.999697	96.5743	83	1361	0	0.016199	0.107678	0	0.034431	0.012388	0.003963	0.502054	0.956454	0.93497	0.895618	0.836007	0.761631	0.387918
PUX436-E100-v7	Female	107533042	v7_Regions	101310740	101310740	81663488	78166654	0.806069	0.95718	86.9249	70	1396	0	0.014346	0.199111	0	0.036657	0.027926	0.010703	0.417389	0.956441	0.898306	0.814057	0.725138	0.642597	0.340052
EXL697-E100-v7	Female	196107759	v7_Regions	94428464	94428464	83922064	83894924	0.888737	0.999677	109.384	99	1578	0	0.017109	0.110158	0	0.036464	0.013908	0.039165	0.414335	0.956423	0.943174	0.925725	0.896936	0.853008	0.497958
KRV292-E100-v7	Female	77763613	v7_Regions	110576328	110576328	80810770	77024820	0.730814	0.95315	81.4837	67	1356	0	0.014277	0.276668	0	0.037107	0.026433	0.011121	0.382965	0.95641	0.896346	0.807676	0.714621	0.628835	0.316747
XJF068-E100-v7	Male	268786289	v7_Regions	75844264	75844264	70736571	70733239	0.932656	0.999953	89.165	77	1262	0	0.012769	0.06707	0	0.036743	0.008173	0.011491	0.49246	0.956409	0.919314	0.874712	0.81346	0.735665	0.339303
UHF847-E100-v7	Male	176907042	v7_Regions	106748060	106748060	92149438	92142608	0.863242	0.999926	105.04	85	2143	0	0.013656	0.136273	0	0.033674	0.010892	0.007386	0.490219	0.956393	0.921686	0.869274	0.804886	0.735114	0.422547
OXJ060-E100-v7	Female	197000493	v7_Regions	180675536	180675536	144921438	144885002	0.802109	0.999749	173.693	155	2119	0	0.013716	0.19717	0	0.032208	0.010301	0.013459	0.432715	0.956361	0.9368	0.921666	0.90659	0.888841	0.733287
QPL546-E100-v7	Male	137855691	v7_Regions	98272316	98272316	83091302	79936220	0.845521	0.962029	89.8192	71	1609	0	0.01395	0.158016	0	0.036705	0.028558	0.010481	0.438697	0.956318	0.904887	0.826536	0.739623	0.656106	0.345279
TTM745-E100-v7	Male	170797654	v7_Regions	90165332	90165332	79246719	79230782	0.878905	0.999799	92.6333	75	1573	0	0.01372	0.12065	0	0.03883	0.011327	0.022313	0.463259	0.956269	0.904939	0.831431	0.750731	0.672405	0.367362
QJV827-E100-v7	Female	108608046	v7_Regions	80836088	80836088	67499713	67495950	0.83502	0.999944	82.9603	69	1180	0	0.015353	0.164352	0	0.033814	0.009645	0.017859	0.426293	0.956202	0.897077	0.812524	0.723545	0.640119	0.3187
ENF994-E100-v7	Female	247921062	v7_Regions	90981550	90981550	83121927	83115095	0.913613	0.999918	97.577	82	1749	0	0.016852	0.086068	0	0.037906	0.013122	0.009006	0.481246	0.956159	0.932539	0.888961	0.825188	0.749663	0.389243
CNW345-E100-v7	Female	139344085	v7_Regions	103426522	103426522	86773744	83313823	0.838989	0.960127	95.143	76	1809	0	0.01435	0.165022	0	0.035182	0.024873	0.010615	0.432872	0.956153	0.903785	0.82795	0.746938	0.670187	0.379667
WUU775-E100-v7	Female	108722082	v7_Regions	81235694	81235694	67787590	67782460	0.834456	0.999924	81.65	66	1588	0	0.015518	0.164807	0	0.036586	0.014556	0.021203	0.418595	0.956131	0.902409	0.818344	0.724607	0.634285	0.299666
SVP228-E100-v7	Male	110942695	v7_Regions	102499806	102499806	82694789	79699974	0.80678	0.963785	88.0165	71	1489	0	0.013385	0.197315	0	0.03736	0.024336	0.011379	0.42162	0.956131	0.898867	0.816394	0.728661	0.646467	0.343347
EOF051-E100-v7	Female	138176892	v7_Regions	102830202	102830202	86220100	83191582	0.838471	0.964875	94.1109	75	1775	0	0.014447	0.164902	0	0.0353	0.027213	0.009959	0.434377	0.956099	0.904587	0.829158	0.747115	0.668884	0.374811
YLZ124-E100-v7	Female	54135367	v7_Regions	103536484	103536484	66663540	66657453	0.643865	0.999909	82.2847	72	1257	0	0.015665	0.354991	0	0.029462	0.006026	0.021764	0.312816	0.956085	0.905158	0.829332	0.745766	0.664058	0.327119
XTU822-E100-v7	Male	155044005	v7_Regions	61870266	61870266	56088762	56078304	0.906554	0.999814	67.2451	56	1024	0	0.014336	0.093102	0	0.034115	0.01222	0.00784	0.49762	0.956078	0.900056	0.800283	0.68136	0.564749	0.191154
LBN312-E100-v7	Male	161556051	v7_Regions	117711460	117711460	99170637	94919733	0.842489	0.957135	102.217	79	1806	0	0.013205	0.161816	0	0.038531	0.031291	0.009472	0.443372	0.956023	0.903592	0.829787	0.751468	0.678059	0.402161
UHU589-E100-v7	Male	174146171	v7_Regions	189037384	189037384	145893605	145850477	0.771771	0.999704	178.231	164	2381	0	0.012966	0.22743	0	0.03295	0.008589	0.016835	0.406079	0.956008	0.939197	0.927278	0.915805	0.902778	0.772194
TEP183-E100-v7	Female	287413189	v7_Regions	82097194	82097194	76502683	76493510	0.931855	0.99988	88.9651	72	1311	0	0.014198	0.067917	0	0.032358	0.009335	0.007024	0.525929	0.955988	0.909871	0.839933	0.75831	0.674283	0.338087
BFT285-E100-v7	Female	138880117	v7_Regions	71118642	71118642	62748180	62688738	0.882303	0.999053	77.2195	65	1127	0	0.015937	0.117283	0	0.036123	0.017149	0.01973	0.437354	0.955978	0.910752	0.83246	0.737437	0.64068	0.271633
MMU075-E100-v7	Female	48497589	v7_Regions	91244838	91244838	59162959	59120678	0.648398	0.999285	75.8325	67	1399	0	0.013743	0.349859	0	0.029775	0.013723	0.109655	0.300457	0.955964	0.897534	0.812166	0.720444	0.634488	0.296752
UUK538-E100-v7	Male	191109112	v7_Regions	88542120	88542120	79034019	79024136	0.892615	0.999875	93.1437	76	1368	0	0.014396	0.106987	0	0.036832	0.01138	0.013136	0.478252	0.95594	0.913293	0.846896	0.768223	0.688828	0.368667
HQO068-E100-v7	Female	149818630	v7_Regions	94081264	94081264	80743543	80733701	0.858232	0.999878	93.1031	78	1033	0	0.014962	0.141276	0	0.031712	0.007169	0.012972	0.467991	0.955939	0.913152	0.848721	0.773224	0.697251	0.380797
UVL228-E100-v7	Female	151254954	v7_Regions	86007530	86007530	74861550	74848012	0.870407	0.999819	88.3987	73	1360	0	0.014208	0.129116	0	0.034624	0.011525	0.018677	0.470194	0.955938	0.903579	0.828984	0.747107	0.66672	0.345456
RLF660-E100-v7	Female	94571396	v7_Regions	80817214	80817214	65770217	65764111	0.813814	0.999907	79.4852	64	1587	0	0.014884	0.185461	0	0.036537	0.008407	0.038041	0.394664	0.955907	0.891707	0.799797	0.703715	0.61413	0.288073
ESC878-E100-v7	Male	88681420	v7_Regions	100609630	100609630	76811181	76723126	0.763458	0.998854	93.0227	76	1498	0	0.014327	0.235697	0	0.034634	0.017146	0.027611	0.36454	0.95588	0.901609	0.823816	0.743041	0.668144	0.381666
JQN632-E100-v7	Female	310036050	v7_Regions	115378164	115378164	105278326	105268899	0.912463	0.99991	124.756	104	1946	0	0.016566	0.087288	0	0.036654	0.012932	0.015824	0.472236	0.955879	0.936265	0.905681	0.861994	0.808696	0.523396
VYL459-E100-v7	Male	288328549	v7_Regions	102707856	102707856	94078934	94062294	0.915986	0.999823	120.098	108	1349	0	0.015785	0.083712	0	0.034305	0.012136	0.024492	0.452303	0.955872	0.944084	0.92958	0.906447	0.870404	0.556737
ZNC115-E100-v7	Male	217109375	v7_Regions	68196950	68196950	63110857	63104521	0.925421	0.9999	74.8994	62	2176	0	0.014185	0.074266	0	0.036898	0.011717	0.007315	0.507831	0.955844	0.908673	0.828866	0.729039	0.624884	0.242385
BKW850-E100-v7	Male	97525076	v7_Regions	99675310	99675310	78065308	77979130	0.783196	0.998896	94.044	76	1443	0	0.014148	0.216077	0	0.034438	0.018987	0.022567	0.382435	0.955756	0.899206	0.819736	0.737471	0.66231	0.381299
PKW608-E100-v7	Male	96477524	v7_Regions	115279760	115279760	87490112	85019487	0.758937	0.971761	94.5823	76	1467	0	0.013587	0.244517	0	0.033774	0.020673	0.011633	0.394853	0.955753	0.898068	0.818673	0.737025	0.662078	0.385518
CCU160-E100-v7	Male	160152499	v7_Regions	100242250	100242250	86076108	85964308	0.858681	0.998701	108.674	90	2411	0	0.013628	0.140809	0	0.039624	0.02135	0.021138	0.408294	0.955748	0.919267	0.878089	0.826231	0.765189	0.442515
AAT353-E100-v7	Female	97205217	v7_Regions	105741338	105741338	81583051	81495008	0.771534	0.998921	99.1782	82	1946	0	0.015224	0.227708	0	0.033508	0.016917	0.026414	0.370397	0.955724	0.905309	0.832976	0.757023	0.686464	0.413418
AOV147-E100-v7	Female	199599661	v7_Regions	79427942	79427942	72024165	71997916	0.906786	0.999636	92.6198	83	1126	0	0.017385	0.092074	0	0.036854	0.014234	0.033452	0.434773	0.955722	0.938043	0.90741	0.85604	0.785655	0.374369
WUA732-E100-v7	Female	176712911	v7_Regions	107411292	107411292	92624721	92618168	0.862337	0.999929	106.635	87	2045	0	0.014065	0.137151	0	0.032054	0.00997	0.010417	0.486067	0.95571	0.920144	0.868292	0.806004	0.738791	0.431516
TKS656-E100-v7	Female	210714394	v7_Regions	84796022	84796022	76808032	76779632	0.905798	0.99963	98.0792	88	1451	0	0.017679	0.093129	0	0.036628	0.016381	0.028463	0.439996	0.955701	0.940521	0.916047	0.873538	0.811653	0.413846
NRH369-E100-v7	Male	212272998	v7_Regions	184144890	184144890	149408998	149383955	0.811367	0.999832	182.034	162	2874	0	0.0135	0.18793	0	0.032781	0.009086	0.013335	0.433902	0.955672	0.937218	0.923159	0.909153	0.892777	0.747409
VSB145-E100-v6	Female	70141976	v6_Regions	49002950	49002950	41369557	41313643	0.844226	0.998648	52.6564	47	1341	0	0.014634	0.154949	0	0.037641	0.0113	0.2336	0.287844	0.955662	0.892321	0.773307	0.620798	0.468457	0.075082
LKY927-E100-v7	Female	247945945	v7_Regions	82673342	82673342	76145418	76123625	0.92104	0.999714	94.1215	84	1159	0	0.016907	0.078655	0	0.03825	0.017707	0.021916	0.464306	0.955625	0.937871	0.907226	0.856819	0.787589	0.382804
VWU084-E100-v7	Female	114645673	v7_Regions	77858194	77858194	66017367	66013425	0.847918	0.99994	79.2585	65	1414	0	0.015311	0.151477	0	0.03508	0.016376	0.016334	0.432121	0.955576	0.89858	0.810576	0.713775	0.621872	0.286247
HLH042-E100-v7	Male	74740698	v7_Regions	87646862	87646862	66347294	66271649	0.756984	0.99886	88.3405	74	1579	0	0.013021	0.238299	0	0.032076	0.020261	0.105832	0.359676	0.955572	0.899668	0.822814	0.741654	0.66496	0.363587
SOH213-E100-v8	Female	159512570	v8_Regions	83501636	83501636	73468180	73466669	0.879841	0.999979	89.9863	84	2312	0	0.014369	0.119652	0	0.037127	0.012431	0.017253	0.468991	0.955471	0.92623	0.888698	0.837755	0.774359	0.376792
ZYJ600-E100-v7	Female	166650367	v7_Regions	73602104	73602104	66041487	66033707	0.897277	0.999882	81.1609	68	1382	0	0.014879	0.102346	0	0.034025	0.012054	0.019826	0.471399	0.955419	0.905082	0.827499	0.738141	0.648761	0.299382
LZN680-E100-v7	Female	221751360	v7_Regions	85670608	85670608	77903889	77896269	0.909342	0.999902	92.6843	77	1413	0	0.015495	0.090333	0	0.033186	0.012837	0.011241	0.492305	0.955364	0.919621	0.860239	0.785114	0.704387	0.362645
VYL367-E100-v7	Male	106599038	v7_Regions	71808560	71808560	60966736	60962936	0.849018	0.999938	72.3062	59	1310	0	0.014562	0.150341	0	0.036387	0.016511	0.014348	0.43767	0.955343	0.889936	0.790647	0.683812	0.583654	0.238726
QVT734-E100-v7	Male	140760758	v7_Regions	90339364	90339364	77283417	77189824	0.855479	0.998789	95.6055	80	1704	0	0.014047	0.144014	0	0.040249	0.021214	0.019083	0.415617	0.955287	0.920683	0.871037	0.804742	0.728313	0.376389
HSC995-E100-v7	Female	218211407	v7_Regions	87175874	87175874	79020665	79011777	0.906451	0.999888	87.5649	73	1306	0	0.015619	0.093213	0	0.031958	0.018878	0.002782	0.507516	0.955281	0.920125	0.85978	0.78086	0.6937	0.328888
AOU480-E100-v7	Female	252829586	v7_Regions	101693784	101693784	92119902	92113037	0.905856	0.999925	110.081	94	2041	0	0.017215	0.093747	0	0.038204	0.012218	0.011832	0.468071	0.955281	0.937417	0.90779	0.861969	0.802191	0.464975
YQT765-E100-v7	Male	214235951	v7_Regions	88147078	88147078	79670602	79660471	0.903837	0.999873	96.1239	81	1428	0	0.015564	0.095782	0	0.036298	0.011702	0.013719	0.476246	0.955274	0.926688	0.877129	0.810379	0.734048	0.384929
VLS244-E100-v7	Male	58721383	v7_Regions	85143134	85143134	60612972	60497932	0.711895	0.998102	79.5992	68	1246	0	0.013283	0.286992	0	0.03231	0.01587	0.126078	0.318073	0.955269	0.893689	0.808511	0.718624	0.634981	0.315223
VQN483-E100-v7	Male	124740471	v7_Regions	124767308	124767308	98183397	98159857	0.786932	0.99976	102.898	83	1319	0	0.014111	0.212212	0	0.037403	0.012851	0.004367	0.442034	0.955233	0.91126	0.846336	0.773458	0.701987	0.416724
WMF021-E100-v7	Female	173778107	v7_Regions	77919620	77919620	69802847	69788396	0.895831	0.999793	73.6374	61	937	0	0.015081	0.103795	0	0.031972	0.015114	0.002997	0.531561	0.955231	0.911282	0.83114	0.72698	0.618547	0.234127
ZWF599-E100-v7	Female	186848925	v7_Regions	84070572	84070572	75284314	75274311	0.895489	0.999867	83.5618	68	1160	0	0.015265	0.104146	0	0.033168	0.011595	0.005531	0.508393	0.955219	0.91035	0.836819	0.748256	0.657289	0.306894
TJN136-E200-v7	Male	57779833	v7_Regions	293385890	293385890	107044884	106399257	0.36486	0.993969	122.335	94	1488	0	0.012994	0.634422	0	0.021086	0.00504	0.048501	0.145869	0.955207	0.895933	0.826913	0.760763	0.701994	0.478279
VYT555-E100-v6	Female	25864888	v6_Regions	86256164	86256164	42061388	41951324	0.487633	0.997383	57.2791	52	1305	0	0.01412	0.510064	0	0.028455	0.005835	0.062462	0.222964	0.95519	0.898818	0.802408	0.675861	0.537296	0.099021
AOA483-E100-v7	Female	90654244	v7_Regions	99273258	99273258	76464369	76394630	0.770241	0.999088	92.7734	76	1591	0	0.015045	0.229009	0	0.032128	0.017947	0.020271	0.38291	0.955147	0.900382	0.822558	0.741838	0.667318	0.38121
ROV874-E100-v7	Male	240117689	v7_Regions	194293012	194293012	159795089	159780437	0.822444	0.999908	178.079	147	2929	0	0.012732	0.176748	0	0.033625	0.016531	0.007506	0.462563	0.955147	0.937709	0.920724	0.89941	0.872219	0.684016
HTT611-E100-v7	Male	215713716	v7_Regions	67199038	67199038	62225123	62205218	0.925982	0.99968	74.3111	64	1030	0	0.015826	0.07371	0	0.037068	0.013644	0.004842	0.509455	0.955121	0.926587	0.863974	0.768313	0.656025	0.228118
PKB530-E100-v7	Male	186504571	v7_Regions	81032370	81032370	72834609	72827430	0.898834	0.999901	82.4639	67	1084	0	0.013762	0.100766	0	0.03479	0.011061	0.007113	0.507681	0.955086	0.904785	0.826488	0.735126	0.644723	0.301409
HNY464-E100-v7	Male	267674315	v7_Regions	76903730	76903730	71633985	71622003	0.931476	0.999833	89.2062	79	1175	0	0.015863	0.068244	0	0.036111	0.013709	0.018408	0.473779	0.955068	0.93683	0.90334	0.845544	0.766074	0.34119
SLX117-E100-v7	Female	249460811	v7_Regions	92363562	92363562	84317367	84313499	0.912886	0.999954	100.89	88	1715	0	0.016897	0.086809	0	0.038284	0.011938	0.075051	0.420644	0.955031	0.935512	0.903652	0.854849	0.791259	0.422633
PWM833-E100-v7	Male	108663231	v7_Regions	82847824	82847824	68886474	68881662	0.831482	0.99993	86.469	69	1573	0	0.014925	0.167777	0	0.037659	0.01547	0.019333	0.405437	0.954976	0.905919	0.831145	0.743752	0.655619	0.321259
BPQ456-E100-v7	Female	177536322	v7_Regions	90032970	90032970	79524778	79515429	0.883285	0.999882	89.8706	74	1877	0	0.014911	0.116314	0	0.033077	0.017672	0.007959	0.478001	0.954974	0.914617	0.848752	0.767825	0.683865	0.34427
XWO313-E100-v7	Male	121560840	v7_Regions	100897892	100897892	83046291	79997470	0.823073	0.963288	91.4388	73	1525	0	0.014111	0.18088	0	0.036009	0.02515	0.012822	0.41976	0.954926	0.898599	0.817839	0.732757	0.653907	0.36226
FUS414-E100-v7	Female	104138773	v7_Regions	108173250	108173250	85532895	81461139	0.790703	0.952395	90.5026	72	1579	0	0.014451	0.21572	0	0.037166	0.025447	0.012417	0.405058	0.9549	0.895219	0.811725	0.725448	0.646221	0.358504
FCP723-E100-v7	Female	64232029	v7_Regions	103674064	103674064	71192910	71108890	0.686699	0.99882	90.5204	78	1630	0	0.014088	0.307963	0	0.030459	0.015439	0.12898	0.305921	0.954849	0.899941	0.825392	0.746372	0.672613	0.38759
QWW632-E100-v7	Male	156408749	v7_Regions	78542280	78542280	69458191	69445915	0.884341	0.999823	78.0076	62	1324	0	0.014235	0.11521	0	0.038795	0.012949	0.00931	0.483677	0.954827	0.889982	0.794666	0.695172	0.603167	0.279405
SVP412-E100-v7	Male	133573932	v7_Regions	81880574	81880574	70522020	70516781	0.861279	0.999926	78.712	63	1254	0	0.014116	0.138154	0	0.039097	0.010633	0.011576	0.468237	0.9548	0.893132	0.802394	0.704623	0.611427	0.277817
MAU788-E100-v7	Male	203402554	v7_Regions	85383004	85383004	77017665	77007524	0.902026	0.999868	91.2685	78	1549	0	0.016548	0.097572	0	0.038797	0.00982	0.008599	0.482822	0.954751	0.930073	0.883984	0.81555	0.734471	0.35868
QPP387-E100-v7	Male	184571696	v7_Regions	81460744	81460744	73098521	73091279	0.897347	0.999901	84.4644	67	1289	0	0.013619	0.102269	0	0.035848	0.01558	0.008601	0.495738	0.954749	0.899538	0.816092	0.724268	0.636053	0.311175
BAC807-E100-v7	Male	53505125	v7_Regions	77931352	77931352	55397949	55300261	0.710856	0.998237	68.801	66	1302	0	0.014336	0.288001	0	0.036787	0.017958	0.019613	0.334335	0.954737	0.904891	0.843806	0.768364	0.676685	0.197617
JVX752-E100-v7	Female	138979835	v7_Regions	83792048	83792048	72345647	72247968	0.863395	0.99865	91.3287	76	1738	0	0.015063	0.136108	0	0.040018	0.02048	0.020734	0.412019	0.954734	0.916571	0.861708	0.790099	0.708695	0.346392
CKL673-E100-v7	Male	104854284	v7_Regions	94588438	94588438	76134965	76126210	0.804908	0.999885	96.2062	79	1624	0	0.014488	0.194276	0	0.03987	0.008702	0.024643	0.387493	0.954696	0.914847	0.861338	0.79379	0.718462	0.380776
WBA916-E100-v7	Female	114540293	v7_Regions	84256978	84256978	70499940	70494297	0.836725	0.99992	82.8822	67	1269	0	0.015651	0.16256	0	0.038128	0.014473	0.020096	0.427874	0.954691	0.897224	0.810815	0.718729	0.631521	0.309746
BVU481-E100-v7	Female	151025063	v7_Regions	87322028	87322028	75833099	75821570	0.86843	0.999848	88.8279	74	1308	0	0.014392	0.13109	0	0.034044	0.011937	0.013067	0.471257	0.95469	0.905342	0.832923	0.752195	0.672534	0.349905
LCZ870-E100-v7	Female	135253837	v7_Regions	98828416	98828416	82797804	82703586	0.837793	0.998862	103.486	85	2162	0	0.01447	0.161604	0	0.037818	0.018737	0.018863	0.406977	0.954666	0.919722	0.874304	0.815178	0.746903	0.41763
HSB707-E100-v7	Female	125797920	v7_Regions	76494538	76494538	65960746	65946466	0.862294	0.999784	75.0951	61	1204	0	0.014718	0.137211	0	0.035331	0.010181	0.007112	0.473905	0.954662	0.893137	0.799587	0.698285	0.601978	0.259433
YVQ729-E100-v7	Female	244636151	v7_Regions	89501548	89501548	81790547	81773168	0.913845	0.999788	92.0333	77	1334	0	0.016304	0.085821	0	0.034607	0.013486	0.004453	0.516182	0.954648	0.926213	0.875419	0.804305	0.722567	0.354132
CQV655-E100-v7	Female	141895074	v7_Regions	91716640	91716640	78371667	78363126	0.854498	0.999891	92.0133	75	1427	0	0.014277	0.144994	0	0.031786	0.011478	0.01226	0.465498	0.954615	0.905048	0.833182	0.753595	0.675347	0.367684
JMY097-E100-v7	Female	206609270	v7_Regions	120932086	120932086	104843213	104833258	0.866959	0.999905	125.944	108	2205	0	0.016566	0.132452	0	0.037006	0.012611	0.014617	0.446475	0.954598	0.938836	0.915395	0.880288	0.834135	0.547827
FHL100-E100-v7	Male	52907817	v7_Regions	74413582	74413582	53488336	53382395	0.718798	0.998019	64.3188	56	1441	0	0.014557	0.280303	0	0.03459	0.016855	0.019676	0.348884	0.954548	0.886923	0.785669	0.672665	0.563965	0.185414
ZXF047-E200-v7	Female	152698674	v7_Regions	165904854	165904854	128007023	127985997	0.771569	0.999836	146.545	116	1824	0	0.014249	0.228128	0	0.033588	0.008269	0.109326	0.325047	0.954533	0.919827	0.875123	0.823842	0.771433	0.556241
BWP421-E100-v7	Male	64130143	v7_Regions	94578398	94578398	66943130	66868594	0.707806	0.998887	87.124	74	1608	0	0.012548	0.286793	0	0.031393	0.018575	0.104871	0.3353	0.95453	0.895219	0.815173	0.732073	0.655505	0.362924
UTZ488-E100-v7	Male	114574259	v7_Regions	85032890	85032890	71048551	70951828	0.835542	0.998639	83.722	67	1456	0	0.014387	0.163878	0	0.035009	0.022363	0.015422	0.421866	0.954515	0.898456	0.814689	0.722967	0.634722	0.310594
JCE870-E100-v7	Female	178777603	v7_Regions	87360394	87360394	77506301	77498353	0.887202	0.999897	90.7938	73	1547	0	0.015095	0.112395	0	0.032885	0.009983	0.014357	0.481201	0.954456	0.905831	0.831805	0.748541	0.666897	0.354764
JLU624-E100-v7	Male	128561974	v7_Regions	91642120	91642120	77090605	77081663	0.841214	0.999884	91.5349	75	1089	0	0.014019	0.158227	0	0.033433	0.009867	0.022935	0.439901	0.95444	0.900783	0.825162	0.743714	0.666259	0.369191
WEK678-E100-v7	Female	197930234	v7_Regions	104291312	104291312	91684536	91672901	0.87912	0.999873	107.907	93	1971	0	0.017481	0.120379	0	0.037158	0.00968	0.008778	0.473253	0.954371	0.935337	0.902649	0.853091	0.790598	0.459782
OBJ819-E100-v7	Male	256800301	v7_Regions	123289758	123289758	109607035	109596602	0.88902	0.999905	134.527	111	2386	0	0.013031	0.110568	0	0.035209	0.00959	0.012192	0.475989	0.954368	0.930338	0.901715	0.864502	0.819297	0.556095
PMY839-E100-v8	Male	212790125	v8_Regions	98205136	98205136	87698084	87695947	0.893009	0.999976	105.353	93	3211	0	0.013519	0.106589	0	0.038195	0.010679	0.023359	0.471681	0.954335	0.923485	0.883233	0.83053	0.770002	0.463458
XNN370-E200-v7	Female	215965961	v7_Regions	181048628	181048628	147893909	147873800	0.816874	0.999864	175.136	137	2082	0	0.01435	0.183009	0	0.03255	0.008192	0.118987	0.336314	0.954335	0.921667	0.881588	0.837439	0.792554	0.606175
VCS612-E100-v7	Female	103798234	v7_Regions	76616588	76616588	64069032	64064701	0.836229	0.999932	79.7618	65	1463	0	0.015826	0.163145	0	0.035998	0.014835	0.030685	0.39868	0.954257	0.896211	0.808551	0.712698	0.621873	0.288441
SVN112-E100-v7	Female	157061072	v7_Regions	75797818	75797818	67345999	67323474	0.888495	0.999666	77.5564	65	1035	0	0.015458	0.111137	0	0.033047	0.01279	0.007281	0.501251	0.954211	0.913159	0.839404	0.744637	0.644594	0.265747
JBO874-E100-v7	Male	231653503	v7_Regions	92396840	92396840	83766130	83758303	0.906591	0.999907	97.5676	82	1733	0	0.016484	0.09303	0	0.040366	0.012508	0.010362	0.476965	0.954199	0.930278	0.886292	0.822721	0.747201	0.390237
WMA456-E100-v8	Male	222837212	v8_Regions	154800134	154800134	130776125	130760799	0.844806	0.999883	160.166	154	2978	0	0.013111	0.154601	0	0.037115	0.011711	0.00953	0.454565	0.954168	0.937601	0.923102	0.908108	0.891658	0.75821
CFQ894-E100-v7	Female	170714522	v7_Regions	110488502	110488502	94393538	94387024	0.854329	0.999931	107.255	87	2079	0	0.014686	0.145145	0	0.031788	0.010686	0.006816	0.488363	0.954132	0.917969	0.86537	0.802825	0.735702	0.434186
KCQ117-E100-v7	Male	107872092	v7_Regions	102067284	102067284	81338463	81249557	0.79691	0.998907	96.647	77	1725	0	0.014438	0.202448	0	0.034915	0.018806	0.02137	0.394278	0.954055	0.894869	0.813989	0.733135	0.660416	0.391962
ZYX009-E100-v7	Female	224232087	v7_Regions	86693888	86693888	78826624	78806809	0.909252	0.999749	99.2297	89	1231	0	0.017242	0.090437	0	0.035178	0.01697	0.022966	0.453147	0.954039	0.937677	0.91178	0.868984	0.808556	0.421333
NRT455-E100-v7	Female	151653322	v7_Regions	105445514	105445514	89081808	88957649	0.844814	0.998606	106.202	93	1795	0	0.015973	0.15462	0	0.039529	0.02065	0.017008	0.422367	0.954011	0.927627	0.896219	0.853843	0.799282	0.456616
ZSR742-E100-v7	Female	98892275	v7_Regions	65226654	65226654	55567446	55499064	0.851913	0.998769	76.9516	66	965	0	0.01732	0.14756	0	0.033441	0.020445	0.038197	0.355038	0.95401	0.911288	0.847239	0.761938	0.664378	0.256756
RXX438-E100-v8	Female	322290935	v8_Regions	109645250	109645250	100826687	100824443	0.919572	0.999978	133.325	130	2891	0	0.014168	0.080052	0	0.038468	0.012921	0.013106	0.466684	0.953918	0.919255	0.88701	0.854552	0.822098	0.641799
PNB047-E100-v7	Female	100895363	v7_Regions	89329552	89329552	72179826	72173631	0.808017	0.999914	84.2743	66	1564	0	0.015164	0.191229	0	0.03878	0.01019	0.032816	0.400668	0.953772	0.887334	0.797357	0.706212	0.621688	0.316032
RFF752-E100-v7	Male	126657429	v7_Regions	98889938	98889938	81887458	81779050	0.828067	0.998676	102.233	85	1626	0	0.013927	0.171277	0	0.038937	0.019725	0.02031	0.398185	0.953757	0.916213	0.869981	0.812183	0.745138	0.41489
EON284-E100-v7	Male	233617589	v7_Regions	69190792	69190792	64311164	64304632	0.929476	0.999898	78.2774	66	1096	0	0.015247	0.070253	0	0.035019	0.011419	0.013864	0.492975	0.953755	0.91415	0.843586	0.750988	0.65161	0.268945
SCC729-E100-v7	Male	233783846	v7_Regions	68225062	68225062	63480238	63472252	0.930453	0.999874	73.8315	60	1118	0	0.014396	0.06926	0	0.037501	0.011133	0.007502	0.517914	0.953754	0.895441	0.803948	0.699176	0.59711	0.241328
XMU983-E100-v7	Male	205699971	v7_Regions	66588998	66588998	61478276	61469203	0.92325	0.999852	71.7742	58	966	0	0.013261	0.076469	0	0.036282	0.011162	0.010841	0.513089	0.953739	0.883238	0.782544	0.676479	0.577955	0.238185
LTC699-E100-v7	Male	90631701	v7_Regions	82800852	82800852	66470306	66462383	0.802773	0.999881	83.3758	68	1487	0	0.014424	0.196416	0	0.038007	0.008044	0.022288	0.393821	0.953696	0.905337	0.832353	0.745033	0.656043	0.308024
CLT263-E100-v7	Male	194909169	v7_Regions	77120984	77120984	69974554	69936631	0.907335	0.999458	84.2859	73	1278	0	0.016327	0.092167	0	0.041069	0.020222	0.028787	0.446693	0.953658	0.925258	0.873848	0.800064	0.712441	0.312635
CMH338-E100-v7	Male	98402419	v7_Regions	101720976	101720976	79453670	79367932	0.781094	0.998921	95.1672	77	1254	0	0.014539	0.218183	0	0.035085	0.018844	0.024427	0.379223	0.953651	0.895415	0.816084	0.736223	0.663338	0.390522
NMT294-E100-v7	Female	157159375	v7_Regions	64061670	64061670	57954466	57936474	0.904667	0.99969	68.215	59	832	0	0.015247	0.095003	0	0.033954	0.013038	0.008613	0.484487	0.953584	0.900065	0.812398	0.705935	0.596377	0.201485
HUS438-E100-v7	Female	122997133	v7_Regions	72918534	72918534	63104637	63101734	0.865413	0.999954	76.2731	62	1186	0	0.015104	0.134069	0	0.035174	0.015822	0.016884	0.443297	0.953565	0.890244	0.797457	0.698985	0.605755	0.266219
USU543-E100-v8	Male	133169572	v8_Regions	83879968	83879968	71955856	71954061	0.857843	0.999975	85.9041	77	3559	0	0.013219	0.141512	0	0.04089	0.013374	0.013631	0.461536	0.953559	0.916213	0.865324	0.798469	0.721062	0.340303
CJT723-E100-v7	Male	150339423	v7_Regions	90434128	90434128	78106498	78007484	0.863684	0.998732	97.9949	80	1949	0	0.013982	0.135788	0	0.040116	0.020825	0.01966	0.415207	0.953554	0.915042	0.861694	0.794486	0.719481	0.383822
SPK812-E100-v7	Male	64753494	v7_Regions	79622194	79622194	59502360	59438657	0.747309	0.998929	69.3446	59	998	0	0.014134	0.251793	0	0.033687	0.01882	0.01222	0.387429	0.953495	0.882428	0.781946	0.678369	0.582354	0.231217
BAU205-E100-v7	Male	104993942	v7_Regions	105159236	105159236	82744899	82662456	0.786853	0.999004	100.862	80	1546	0	0.014736	0.212469	0	0.035186	0.01531	0.048508	0.356197	0.953477	0.894835	0.817841	0.741011	0.671759	0.414128
RBS769-E100-v7	Female	93180822	v7_Regions	98988534	98988534	77846040	74240855	0.786415	0.953688	81.5365	66	1398	0	0.014585	0.219878	0	0.035911	0.026395	0.010266	0.409688	0.953367	0.888639	0.797594	0.704952	0.620574	0.314433
KAH021-E100-v7	Female	72040301	v7_Regions	76453704	76453704	59355986	59282907	0.776365	0.998769	80.1455	68	1504	0	0.013592	0.219176	0	0.031891	0.021126	0.106714	0.369362	0.953353	0.891394	0.806709	0.718669	0.636246	0.313415
XNA158-E100-v7	Female	216291771	v7_Regions	80847542	80847542	73741174	73731596	0.912102	0.99987	81.0231	66	1388	0	0.014589	0.087615	0	0.031747	0.019379	0.005297	0.509284	0.953295	0.896946	0.813876	0.721595	0.631676	0.293959
SVV047-E100-v7	Female	214904557	v7_Regions	82190298	82190298	74806954	74785696	0.910168	0.999716	95.0833	86	1167	0	0.017665	0.089492	0	0.037274	0.014799	0.03213	0.441059	0.953295	0.937005	0.910787	0.867028	0.803454	0.395754
FUE730-E100-v7	Female	111767412	v7_Regions	81928050	81928050	68593053	68587725	0.837235	0.999922	87.9754	72	2145	0	0.015201	0.162007	0	0.037991	0.015996	0.02241	0.397107	0.953261	0.908978	0.846343	0.767361	0.681346	0.326389
XWY732-E100-v7	Female	114013637	v7_Regions	83059806	83059806	69614160	69609596	0.838121	0.999934	83.9748	67	1497	0	0.015311	0.161286	0	0.033887	0.011075	0.019195	0.430012	0.953182	0.88871	0.797606	0.706185	0.623147	0.320835
OPS214-E100-v7	Female	89424635	v7_Regions	99398990	99398990	77353935	73815648	0.778217	0.954258	80.7676	66	1250	0	0.014231	0.228019	0	0.036901	0.025751	0.009353	0.406445	0.953171	0.887273	0.795405	0.702547	0.61831	0.311793
RJU218-E100-v7	Male	199651524	v7_Regions	68798900	68798900	63197265	63187719	0.91858	0.999849	71.8618	59	1128	0	0.014258	0.081114	0	0.03454	0.011018	0.005227	0.520493	0.953109	0.89297	0.798198	0.691195	0.588114	0.232472
NWL566-E100-v7	Female	215310538	v7_Regions	70614340	70614340	65126925	65117137	0.92229	0.99985	77.7112	64	1311	0	0.014415	0.077419	0	0.036234	0.00954	0.014058	0.50321	0.953019	0.891765	0.804106	0.709744	0.618081	0.276605
MVB090-E100-v7	Male	207220390	v7_Regions	83420326	83420326	75560225	75550017	0.905777	0.999865	82.4946	66	1387	0	0.013541	0.093905	0	0.033518	0.020135	0.004345	0.507651	0.952985	0.897107	0.813783	0.722008	0.632844	0.301716
TCE305-E100-v7	Male	192195787	v7_Regions	93172980	93172980	82739776	82729802	0.888023	0.999879	94.0065	76	1218	0	0.013826	0.111613	0	0.031881	0.010525	0.0069	0.50315	0.952927	0.902009	0.829316	0.750322	0.673443	0.374868
XXB515-E100-v7	Male	155477915	v7_Regions	80195520	80195520	70688848	70686466	0.881456	0.999966	83.8707	71	1107	0	0.013615	0.118114	0	0.033493	0.011867	0.010783	0.484031	0.952888	0.916308	0.859372	0.781943	0.692433	0.30704
YCY135-E100-v7	Male	145774911	v7_Regions	91619072	91619072	78634956	78515295	0.858282	0.998478	96.6035	84	1233	0	0.016907	0.141182	0	0.038248	0.014275	0.014298	0.436843	0.952844	0.934253	0.902022	0.849116	0.778641	0.393242
BNR238-E100-v7	Male	139409232	v7_Regions	101792920	101792920	85292362	85186929	0.837901	0.998764	106.757	88	1514	0	0.013803	0.161516	0	0.038905	0.020272	0.018227	0.40438	0.952661	0.916509	0.874058	0.820501	0.757471	0.435754
ROU402-E100-v7	Male	232893849	v7_Regions	68759280	68759280	63924147	63916108	0.92968	0.999874	74.3403	60	1157	0	0.014566	0.070051	0	0.03561	0.010852	0.007798	0.51923	0.952604	0.893281	0.800715	0.69711	0.597199	0.247867
JNC743-E100-v7	Female	243571618	v7_Regions	93312912	93312912	84919583	84911922	0.910052	0.99991	98.8423	84	2041	0	0.017256	0.089568	0	0.038827	0.01514	0.009235	0.479356	0.952535	0.930197	0.889906	0.830002	0.7573	0.398313
KHL494-E100-v7	Male	54741285	v7_Regions	123326686	123326686	74064849	73949668	0.600558	0.998445	108.289	82	5136	0	0.015274	0.397208	0	0.033223	0.004686	0.18261	0.171599	0.952445	0.895785	0.828948	0.759848	0.692137	0.412845
BYR031-E100-v7	Female	109051229	v7_Regions	79520640	79520640	66636968	66632501	0.837983	0.999933	84.026	67	1678	0	0.015417	0.16126	0	0.037027	0.015936	0.019177	0.407864	0.952358	0.89554	0.813934	0.723313	0.635158	0.307894
YJT604-E100-v7	Male	122059687	v7_Regions	73089578	73089578	63163301	63159706	0.86419	0.999943	74.8066	60	1304	0	0.014713	0.135245	0	0.037587	0.015144	0.016315	0.44534	0.952353	0.88292	0.783323	0.681345	0.587484	0.25928
PNQ743-E100-v7	Female	150465925	v7_Regions	76434574	76434574	67499935	67491264	0.883107	0.999872	78.7225	65	1120	0	0.015417	0.116481	0	0.032556	0.010604	0.010226	0.487318	0.952339	0.901519	0.818871	0.723172	0.628311	0.280661
VOA708-E100-v7	Female	61014708	v7_Regions	89225998	89225998	63350017	63216733	0.709995	0.997896	83.333	72	1972	0	0.013826	0.289004	0	0.030148	0.013753	0.123701	0.322198	0.952333	0.889818	0.807009	0.722813	0.645626	0.345054
VMR853-E100-v7	Male	94296515	v7_Regions	87573560	87573560	70069176	70007149	0.800118	0.999115	85.5836	69	1521	0	0.01458	0.19916	0	0.034474	0.018659	0.022038	0.390285	0.952332	0.886607	0.79946	0.712375	0.633371	0.336715
CWJ764-E100-v7	Male	215589701	v7_Regions	76798288	76798288	70345782	70335234	0.915981	0.99985	81.4642	67	1126	0	0.013467	0.083698	0	0.035789	0.014524	0.013823	0.499034	0.952331	0.895047	0.814787	0.725372	0.637176	0.29657
EXQ849-E100-v7	Male	63351711	v7_Regions	99960656	99960656	69142383	69134560	0.691696	0.999887	84.8483	70	1391	0	0.014635	0.307194	0	0.033374	0.006373	0.02258	0.336946	0.952311	0.891316	0.807982	0.722311	0.642417	0.336958
WYW592-E100-v7	Male	115558903	v7_Regions	102926970	102926970	83587568	80628042	0.812106	0.964594	87.6765	70	1465	0	0.01361	0.191677	0	0.03782	0.025996	0.009041	0.430065	0.952264	0.891573	0.807538	0.720289	0.639697	0.340701
QRW701-E100-v7	Female	199448623	v7_Regions	179792926	179792926	144734505	144726910	0.805007	0.999948	152.788	120	2618	0	0.013936	0.194162	0	0.030611	0.015959	0.007358	0.4671	0.952109	0.925665	0.889203	0.844435	0.795763	0.573731
OMF588-E100-v7	Female	127145258	v7_Regions	61833762	61833762	54889956	54888945	0.887702	0.999982	69.2564	60	1261	0	0.017463	0.111903	0	0.037935	0.006779	0.113958	0.349258	0.952055	0.907797	0.829508	0.726433	0.615279	0.199515
ALB794-E100-v7	Female	164405019	v7_Regions	87820062	87820062	77070517	77061344	0.877596	0.999881	85.9027	70	1214	0	0.016231	0.121963	0	0.032384	0.01205	0.005811	0.502251	0.95203	0.911037	0.841985	0.757204	0.668763	0.32119
VLX235-E200-v7	Female	131342607	v7_Regions	170337436	170337436	125347652	125316309	0.735878	0.99975	139.35	103	2361	0	0.014479	0.263864	0	0.036271	0.00432	0.138166	0.272388	0.951999	0.907519	0.850348	0.79018	0.732917	0.510875
YOA849-E200-v7	Female	45669134	v7_Regions	71971182	71971182	49851586	49733291	0.69266	0.997627	54.1073	48	966	0	0.015964	0.307412	0	0.035052	0.007506	0.143857	0.244167	0.951922	0.872449	0.74714	0.610753	0.482788	0.099446
USY062-E100-v7	Male	156509448	v7_Regions	106169888	106169888	90039331	90032696	0.848068	0.999926	102.809	83	1593	0	0.013831	0.151347	0	0.032759	0.009936	0.008251	0.481385	0.951919	0.911043	0.853875	0.787443	0.717337	0.411226
WBR739-E100-v7	Female	210314630	v7_Regions	84509680	84509680	76559265	76529421	0.905923	0.99961	97.8	88	1300	0	0.017835	0.092939	0	0.037608	0.01556	0.037956	0.430132	0.951889	0.935061	0.908515	0.864226	0.802421	0.412357
EAH684-E100-v7	Male	188147945	v7_Regions	95212890	95212890	84121918	84114307	0.883514	0.99991	94.8526	75	1458	0	0.01475	0.115996	0	0.035905	0.015031	0.007434	0.492629	0.951857	0.904769	0.832898	0.75235	0.673388	0.369927
RZE947-E100-v7	Female	224393685	v7_Regions	78070588	78070588	71656799	71649197	0.917846	0.999894	83.0227	68	1203	0	0.01487	0.081856	0	0.033617	0.016638	0.008311	0.508576	0.951811	0.902536	0.825304	0.735824	0.646172	0.304933
PKH877-E100-v7	Female	48488895	v7_Regions	93754670	93754670	60126656	60081126	0.641319	0.999243	76.8725	66	1244	0	0.013348	0.356851	0	0.031405	0.012391	0.113751	0.291682	0.951799	0.885242	0.794922	0.703487	0.620648	0.307361
CSL719-E100-v7	Male	86085978	v7_Regions	114050850	114050850	83401263	83398411	0.731264	0.999966	100.025	80	1710	0	0.014474	0.267754	0	0.032849	0.006808	0.021535	0.364906	0.951715	0.891917	0.81403	0.736891	0.667358	0.409871
YBP211-E100-v7	Male	151661225	v7_Regions	78978356	78978356	69533095	69523235	0.880407	0.999858	78.5968	64	1435	0	0.014148	0.119082	0	0.042797	0.010527	0.019177	0.467748	0.951649	0.881964	0.788846	0.694781	0.607683	0.291476
LXB388-E100-v7	Female	110642912	v7_Regions	98373116	98373116	79431606	79353311	0.807452	0.999014	95.6451	76	1351	0	0.01533	0.191913	0	0.033694	0.018949	0.023343	0.396783	0.951579	0.889533	0.807272	0.726314	0.654197	0.389799
SOH282-E100-v7	Male	128194254	v7_Regions	75851982	75851982	65665477	65612215	0.865705	0.999189	78.5364	62	1230	0	0.014424	0.133746	0	0.03873	0.013801	0.020224	0.441859	0.951438	0.87529	0.77523	0.678293	0.59199	0.28808
TCK376-E100-v7	Female	250038496	v7_Regions	73955416	73955416	68745946	68738970	0.929559	0.999899	78.9482	64	1217	0	0.015458	0.070152	0	0.034258	0.019692	0.007638	0.515962	0.951436	0.900426	0.818726	0.723698	0.6286	0.27639
XEO106-E100-v7	Female	184913909	v7_Regions	74802178	74802178	67721892	67713310	0.905347	0.999873	74.2957	61	1142	0	0.014787	0.094329	0	0.033398	0.018121	0.00384	0.505123	0.951338	0.890342	0.800064	0.699465	0.601413	0.24911
LYV408-E100-v7	Male	242745073	v7_Regions	92606142	92606142	84309280	84302348	0.910407	0.999918	97.5219	81	1808	0	0.016723	0.089204	0	0.039005	0.012455	0.008715	0.484955	0.951309	0.925639	0.880039	0.814815	0.738829	0.388381
CZH591-E100-v7	Male	130210593	v7_Regions	86790310	86790310	73813574	73742877	0.850482	0.999042	97.6001	79	1818	0	0.014842	0.14892	0	0.03852	0.017524	0.030452	0.38232	0.951191	0.909361	0.854086	0.785885	0.711251	0.380665
AFO891-E100-v7	Female	195836094	v7_Regions	77216136	77216136	70080870	70074523	0.907594	0.999909	84.5838	72	1381	0	0.016268	0.092112	0	0.033137	0.011141	0.013803	0.488457	0.951122	0.916013	0.855577	0.77563	0.687127	0.315439
JQV245-E100-v7	Female	25831533	v7_Regions	187900660	187900660	50724961	50317089	0.269956	0.991959	52.3265	47	955	0	0.015385	0.729779	0	0.018312	0.002437	0.061412	0.091025	0.951102	0.863458	0.732278	0.592957	0.464192	0.089128
LPX133-E100-v7	Male	188645854	v7_Regions	77258088	77258088	69861191	69856393	0.904257	0.999931	84.0585	68	1801	0	0.014111	0.089854	0	0.038018	0.01587	0.067586	0.447262	0.951061	0.889836	0.805318	0.717109	0.633887	0.321154
SHY911-E100-v7	Male	95308561	v7_Regions	69391346	69391346	58165102	58159281	0.838218	0.9999	58.878	48	972	0	0.013251	0.161099	0	0.035347	0.014703	0.005187	0.496052	0.950941	0.869355	0.742676	0.60809	0.487159	0.144502
QYJ016-E200-v7	Female	38815981	v7_Regions	168074892	168074892	68784351	68717014	0.409248	0.999021	60.5657	51	1223	0	0.017679	0.596248	0	0.031151	0.001148	0.155134	0.086156	0.950908	0.882995	0.774871	0.647458	0.522038	0.145489
UPN850-E100-v7	Male	189345115	v7_Regions	181666814	181666814	144301040	144276288	0.794317	0.999828	174.579	151	2187	0	0.013541	0.205023	0	0.032716	0.009017	0.018613	0.420471	0.950907	0.930015	0.912336	0.892377	0.867912	0.692099
QTW126-E100-v7	Male	133802797	v7_Regions	77664312	77664312	67410173	67402085	0.867968	0.99988	78.1074	63	1103	0	0.013707	0.131589	0	0.032616	0.0128	0.010858	0.477266	0.950827	0.885136	0.794955	0.700012	0.610409	0.283839
ZLW319-E100-v8	Female	129372930	v8_Regions	50145856	50145856	45585837	45583460	0.909065	0.999948	59.9764	50	2030	0	0.015569	0.090542	0	0.036119	0.010437	0.015911	0.455848	0.950721	0.877054	0.760086	0.629033	0.505248	0.143567
TFL365-E100-v6	Female	147260733	v6_Regions	147599502	147599502	116135059	115768423	0.786826	0.996843	164.061	127	6724	0	0.017694	0.211228	0	0.037627	0.021845	0.195372	0.247396	0.950541	0.911802	0.869428	0.826021	0.782745	0.588654
AUB587-E100-v7	Female	103082893	v7_Regions	84934410	84934410	69614929	69607978	0.819632	0.9999	89.6956	75	1716	0	0.015104	0.179565	0	0.038489	0.015238	0.024668	0.383509	0.950507	0.910137	0.857142	0.787058	0.706132	0.338105
OSO350-E100-v7	Female	204538744	v7_Regions	179158684	179158684	145079853	145057233	0.809784	0.999844	174.881	154	1996	0	0.014401	0.189545	0	0.030512	0.0096	0.009739	0.441633	0.950398	0.930605	0.91524	0.898834	0.879009	0.717927
PJK533-E100-v7	Female	262858473	v7_Regions	72835842	72835842	68014740	68008104	0.933809	0.999902	75.4855	60	1183	0	0.014994	0.065938	0	0.03271	0.012698	0.004208	0.542768	0.950363	0.889755	0.797723	0.695479	0.596473	0.252325
NMU973-E100-v7	Male	160008208	v7_Regions	61903572	61903572	56283956	56276824	0.90922	0.999873	64.1004	53	749	0	0.014102	0.090468	0	0.033354	0.011989	0.007505	0.505443	0.950269	0.87234	0.759007	0.641254	0.533181	0.187345
XZN784-E100-v7	Male	89636204	v7_Regions	86963194	86963194	68907747	68892487	0.792378	0.999779	78.4358	66	1246	0	0.014392	0.206851	0	0.036261	0.007312	0.025885	0.408817	0.95019	0.885339	0.79682	0.706271	0.622237	0.302349
WQF274-E100-v7	Male	96095963	v7_Regions	98629014	98629014	77171466	77086533	0.782442	0.998899	89.541	72	1386	0	0.014332	0.216841	0	0.034643	0.012045	0.018037	0.400948	0.949917	0.881139	0.793777	0.709783	0.63554	0.363001
CNZ220-E100-v7	Male	152061249	v7_Regions	89543442	89543442	77565488	77557975	0.866233	0.999903	84.4301	68	1275	0	0.014507	0.133231	0	0.034452	0.01811	0.00592	0.4942	0.949857	0.896228	0.81471	0.725087	0.638875	0.319944
XFU316-E100-v7	Female	88365596	v7_Regions	99315510	99315510	76003535	75922859	0.765274	0.998939	90.5104	74	1564	0	0.015596	0.234032	0	0.033454	0.017084	0.030289	0.366185	0.949846	0.884931	0.800784	0.718806	0.6462	0.373988
SHB809-E100-v7	Male	189196985	v7_Regions	129871152	129871152	109929658	109910987	0.846452	0.99983	135.194	112	2147	0	0.011941	0.152855	0	0.038057	0.008172	0.010429	0.450486	0.949791	0.901516	0.861761	0.823212	0.782268	0.554361
SQK191-E100-v7	Female	198840239	v7_Regions	80325948	80325948	72731468	72704640	0.905454	0.999631	90.2633	79	1223	0	0.017849	0.093362	0	0.03742	0.016677	0.026279	0.451719	0.94976	0.926583	0.886314	0.82509	0.748016	0.356598
WUQ497-E100-v7	Male	297600379	v7_Regions	99435342	99435342	91572806	91568866	0.920928	0.999957	110.716	93	1542	0	0.016608	0.078754	0	0.035261	0.009396	0.010362	0.502631	0.949751	0.923397	0.889039	0.842632	0.784952	0.459575
ZVU686-E100-v7	Female	122097364	v7_Regions	82818144	82818144	70236471	70233934	0.848081	0.999964	79.0176	65	1281	0	0.015458	0.151354	0	0.036029	0.011424	0.017351	0.44908	0.949693	0.885168	0.795894	0.704006	0.617932	0.295359
FNY555-E200-v7	Female	33981194	v7_Regions	178815296	178815296	63440211	63058040	0.354781	0.993976	69.5411	60	1395	0	0.014971	0.644016	0	0.023243	0.00369	0.069724	0.123876	0.94968	0.889347	0.804566	0.705883	0.603385	0.212567
EBS528-E100-v7	Male	76377034	v7_Regions	104998512	104998512	75935826	75932803	0.723209	0.99996	92.1693	75	1655	0	0.01481	0.275792	0	0.032781	0.006479	0.027112	0.351397	0.949611	0.885306	0.802933	0.721808	0.649899	0.378883
KHH113-E100-v7	Female	157932560	v7_Regions	117165378	117165378	97890679	97882255	0.835492	0.999914	111.824	91	1886	0	0.015261	0.163763	0	0.033661	0.016234	0.010773	0.457149	0.949575	0.915547	0.867321	0.809013	0.746569	0.458101
OWT272-E100-v7	Male	163682534	v7_Regions	92328038	92328038	80450452	80441551	0.871355	0.999889	94.6265	75	1341	0	0.013844	0.128227	0	0.035011	0.011078	0.016793	0.466005	0.94947	0.888404	0.809695	0.729915	0.656651	0.377617
FPF811-E100-v7	Male	83747746	v7_Regions	102441542	102441542	76634013	76630930	0.748076	0.99996	93.2662	75	1591	0	0.01487	0.251067	0	0.033376	0.007221	0.022012	0.371508	0.949263	0.884131	0.801319	0.720446	0.648656	0.378842
LWL173-E100-v7	Female	110842071	v7_Regions	57962324	57962324	51004196	51003038	0.879954	0.999977	63.2115	54	1139	0	0.017426	0.119657	0	0.03814	0.007409	0.105145	0.355828	0.949151	0.891427	0.794609	0.67633	0.555838	0.159999
WBC779-E200-v7	Male	96522850	v7_Regions	230291448	230291448	134631775	134398391	0.584615	0.998267	135.063	100	4494	0	0.015026	0.415407	0	0.035973	0.006552	0.152707	0.178079	0.949032	0.897316	0.835018	0.772899	0.715622	0.502122
JSZ937-E100-v7	Male	83532129	v7_Regions	77028304	77028304	61713050	61709467	0.801174	0.999942	83.8347	70	1570	0	0.017348	0.197941	0	0.038425	0.011224	0.049832	0.3332	0.948916	0.906434	0.844863	0.766431	0.678641	0.305159
UFX533-E100-v7	Female	175564577	v7_Regions	61018550	61018550	56010656	56005003	0.917928	0.999899	66.3764	54	1210	0	0.015288	0.081769	0	0.038684	0.010965	0.015906	0.483713	0.948882	0.868122	0.756857	0.645312	0.543495	0.202791
LZL679-E100-v7	Male	66866765	v7_Regions	95904062	95904062	68453878	68448100	0.713775	0.999916	81.5911	66	1340	0	0.014663	0.28514	0	0.032026	0.00838	0.013963	0.36633	0.948763	0.880765	0.790647	0.700877	0.619052	0.312389
EPE821-E100-v8	Female	201356728	v8_Regions	101753360	101753360	89916017	89912971	0.883666	0.999966	134.321	134	2605	0	0.015766	0.115716	0	0.038387	0.009646	0.06744	0.384872	0.948739	0.903838	0.86304	0.826772	0.793358	0.632773
UEF548-E100-v7	Male	221135964	v7_Regions	91593392	91593392	82730065	82719612	0.903232	0.999874	94.2187	73	1604	0	0.014667	0.096415	0	0.035535	0.010627	0.00855	0.501645	0.948592	0.89197	0.813538	0.73119	0.654325	0.367859
EZL283-E100-v7	Male	135081268	v7_Regions	69005588	69005588	60897820	60890866	0.882506	0.999886	71.2394	58	991	0	0.015215	0.117051	0	0.036518	0.014903	0.011889	0.482302	0.948425	0.885381	0.788222	0.681926	0.580455	0.231917
RUZ094-E100-v7	Female	166329404	v7_Regions	90473746	90473746	79214006	79207149	0.875547	0.999913	89.5899	72	1303	0	0.015766	0.123979	0	0.031827	0.017194	0.008571	0.488552	0.948317	0.893526	0.815974	0.732733	0.65386	0.351973
PRF497-E100-v7	Female	90636632	v7_Regions	112422426	112422426	84716102	81598869	0.753552	0.963204	93.7783	75	1519	0	0.015265	0.251648	0	0.031995	0.019015	0.015973	0.379971	0.948307	0.88507	0.802943	0.721986	0.649255	0.381696
YWT190-E100-v7	Male	173034651	v7_Regions	74612392	74612392	67117054	67109499	0.899543	0.999887	77.7988	63	1211	0	0.014966	0.100095	0	0.034709	0.009539	0.009158	0.49618	0.948295	0.887418	0.798131	0.701352	0.609693	0.277976
UBB512-E200-v7	Female	258159806	v7_Regions	156905826	156905826	135303790	135287491	0.862325	0.99988	148.851	106	5952	0	0.014313	0.137332	0	0.036679	0.010175	0.079839	0.410148	0.948258	0.900686	0.845995	0.790448	0.737607	0.522126
RVP963-E100-v7	Male	138322016	v7_Regions	88961636	88961636	76075692	76060168	0.855152	0.999796	84.6526	68	1320	0	0.014428	0.144295	0	0.035657	0.010023	0.013875	0.467194	0.948077	0.884097	0.797514	0.710301	0.630033	0.330535
CWC440-E100-v7	Male	49863354	v7_Regions	107745584	107745584	65922172	65843109	0.611832	0.998801	96.2215	71	3318	0	0.015426	0.386109	0	0.033564	0.005648	0.187092	0.172613	0.947918	0.878977	0.799425	0.719382	0.642762	0.353721
BRB082-E100-v7	Male	94448161	v7_Regions	93775056	93775056	73934414	73856109	0.788423	0.998941	87.5241	70	1324	0	0.014139	0.210873	0	0.034029	0.019399	0.017836	0.394406	0.947911	0.875199	0.78493	0.700079	0.626059	0.3516
LOR038-E200-v7	Male	102843937	v7_Regions	99451848	99451848	78859983	78811696	0.792946	0.999388	87.3485	71	1363	0	0.015003	0.206747	0	0.04369	0.005444	0.169517	0.277827	0.947849	0.889828	0.813573	0.732536	0.653709	0.342883
CAE222-E100-v7	Female	107322249	v7_Regions	96389238	96389238	77654260	77649484	0.805632	0.999938	103.756	86	1917	0	0.016162	0.193421	0	0.038307	0.014044	0.027434	0.361528	0.947845	0.910593	0.86824	0.814941	0.752044	0.422289
HWY602-E100-v7	Male	76200807	v7_Regions	96249894	96249894	71360845	71358206	0.741412	0.999963	87.3977	70	1593	0	0.01493	0.257645	0	0.033172	0.006786	0.025242	0.363257	0.947684	0.877698	0.789274	0.704795	0.62999	0.352283
SXN434-E100-v7	Female	140646604	v7_Regions	54888454	54888454	49865154	49863955	0.908482	0.999976	61.8292	53	1303	0	0.017587	0.091185	0	0.040142	0.007521	0.121352	0.355637	0.947615	0.885306	0.781449	0.657357	0.534789	0.151241
SCM583-E100-v7	Female	45964816	v7_Regions	140182724	140182724	72183260	71874687	0.514923	0.995725	74.5343	64	978	0	0.014378	0.483532	0	0.027256	0.015568	0.008446	0.276436	0.947586	0.872882	0.776164	0.682721	0.600687	0.290747
BHF716-E100-v7	Male	42122482	v7_Regions	103542650	103542650	59658886	59568502	0.576177	0.998485	81.0617	56	3924	0	0.014796	0.409822	0	0.034752	0.005077	0.20713	0.145404	0.947162	0.853516	0.745536	0.643909	0.554203	0.265201
UPM033-E200-v7	Male	90440892	v7_Regions	200297118	200297118	121248729	121012588	0.605344	0.998052	130.031	96	2162	0	0.013812	0.393144	0	0.035523	0.010951	0.099044	0.229554	0.947118	0.893421	0.828954	0.765096	0.706382	0.488818
AUE036-E100-v7	Male	156960933	v7_Regions	103887938	103887938	88453936	88333815	0.851436	0.998642	110.906	93	1939	0	0.013329	0.147903	0	0.039685	0.022491	0.023849	0.403005	0.946956	0.899248	0.856548	0.810622	0.758477	0.461939
CQS964-E100-v7	Female	111019705	v7_Regions	84922392	84922392	70570149	70565025	0.830996	0.999927	90.4818	74	1857	0	0.015376	0.168193	0	0.038833	0.015623	0.021671	0.39411	0.946823	0.902426	0.843223	0.770028	0.689514	0.343201
WRW385-E100-v7	Male	179195675	v7_Regions	86066480	86066480	76517072	76356634	0.889046	0.997903	83.8703	67	1641	0	0.014369	0.110626	0	0.043784	0.022993	0.030708	0.447211	0.946776	0.879074	0.791752	0.704431	0.624222	0.325992
UNE812-E100-v8	Female	385461732	v8_Regions	167095502	167095502	150224689	150212897	0.899035	0.999922	166.841	135	2916	0	0.014102	0.100563	0	0.033455	0.021009	0.007221	0.508934	0.946723	0.925656	0.901422	0.871176	0.836048	0.633278
FKK640-E100-v7	Male	239435822	v7_Regions	84445078	84445078	77417958	77410781	0.916785	0.999907	89.8321	76	1332	0	0.017826	0.082876	0	0.039985	0.012855	0.009363	0.485434	0.946506	0.918214	0.86713	0.795132	0.712193	0.345425
FNF190-E100-v7	Female	168974605	v7_Regions	71687016	71687016	64593572	64586643	0.90105	0.999893	75.8984	62	1259	0	0.015826	0.098624	0	0.032411	0.011235	0.011012	0.490899	0.946491	0.880115	0.787104	0.689517	0.598157	0.269567
UMP092-E100-v7	Female	91627262	v7_Regions	94570140	94570140	73896599	73820886	0.781395	0.998975	88.2726	71	1416	0	0.01532	0.217868	0	0.033497	0.017657	0.024204	0.383372	0.94618	0.871545	0.781224	0.697854	0.625923	0.360148
UUU405-E100-v7	Male	64676728	v7_Regions	103549190	103549190	71265303	71257007	0.688227	0.999884	84.8321	69	1542	0	0.01464	0.310722	0	0.031659	0.007742	0.016765	0.346949	0.946141	0.87607	0.7875	0.70189	0.62511	0.337029
ETQ872-E100-v6	Female	123469313	v6_Regions	148027332	148027332	111423791	111070146	0.752724	0.996826	158.861	123	5752	0	0.018177	0.244972	0	0.038129	0.019939	0.174398	0.246584	0.945831	0.903609	0.858855	0.814034	0.76972	0.576716
APK153-E100-v8	Male	247590127	v8_Regions	141247878	141247878	122888468	122880043	0.87002	0.999931	133.419	101	2311	0	0.013982	0.129721	0	0.032779	0.019937	0.009526	0.497026	0.945716	0.904649	0.851194	0.793259	0.736589	0.507287
POO995-E100-v7	Male	50218631	v7_Regions	103281160	103281160	64576187	64482209	0.625247	0.998545	93.3234	70	4185	0	0.015785	0.373193	0	0.033686	0.004979	0.198844	0.171848	0.945595	0.877024	0.797539	0.717087	0.64011	0.344761
BPZ656-E100-v7	Male	136289957	v7_Regions	136507916	136507916	107385911	107376703	0.786664	0.999914	115.671	92	1681	0	0.014442	0.212393	0	0.032855	0.016094	0.007695	0.448297	0.945527	0.904314	0.848219	0.785369	0.722599	0.465962
YLV214-E100-v7	Male	78864177	v7_Regions	83109946	83109946	64622891	64553844	0.777559	0.998932	76.8861	62	1319	0	0.014562	0.22168	0	0.034859	0.01705	0.021556	0.381175	0.945171	0.8644	0.765317	0.672803	0.59147	0.292397
ATV791-E100-v6	Female	85836294	v6_Regions	79700048	79700048	63803722	63606338	0.800548	0.996906	86.4222	72	2915	0	0.015244	0.197968	0	0.038455	0.019676	0.176391	0.289702	0.945101	0.883871	0.812145	0.736156	0.660158	0.336608
VFS175-E100-v6	Female	183126681	v6_Regions	102574650	102574650	89449714	89070513	0.872045	0.995761	112.889	92	3659	0	0.017518	0.126469	0	0.043354	0.034632	0.191018	0.320131	0.944923	0.896646	0.842443	0.785236	0.727449	0.467576
UZB397-E100-v7	Male	50156774	v7_Regions	100406966	100406966	63495701	63408538	0.632383	0.998627	91.603	69	4636	0	0.015799	0.365212	0	0.03615	0.004971	0.198127	0.176084	0.944812	0.874039	0.793337	0.711425	0.633222	0.337378
FRT449-E100-v7	Female	135688963	v7_Regions	97041346	97041346	81601295	81489209	0.840892	0.998626	113.032	97	2207	0	0.017049	0.158171	0	0.041843	0.02169	0.196011	0.310879	0.94477	0.91379	0.880592	0.838926	0.788106	0.483778
ZWV376-E100-v7	Female	150300971	v7_Regions	56106752	56106752	51181600	51177143	0.912218	0.999913	60.0772	49	957	0	0.015849	0.087421	0	0.039027	0.010782	0.015827	0.483873	0.944685	0.850044	0.725815	0.603956	0.496113	0.160565
XLX329-E100-v7	Male	109615573	v7_Regions	101412082	101412082	81206551	81124613	0.800758	0.998991	97.6287	77	1598	0	0.014571	0.198618	0	0.035741	0.016686	0.022449	0.391277	0.944429	0.873916	0.792699	0.717938	0.652067	0.395847
WZA272-E100-v8	Male	106184791	v8_Regions	57868146	57868146	50653993	50648687	0.875335	0.999895	57.4016	52	1426	0	0.013809	0.124206	0	0.039587	0.013619	0.009261	0.488573	0.94434	0.868007	0.758164	0.638714	0.523403	0.119109
FAS253-E100-v6	Female	90297220	v6_Regions	76964760	76964760	62699388	62518222	0.814651	0.997111	83.9354	70	3645	0	0.016557	0.183894	0	0.040754	0.01922	0.196496	0.280139	0.944211	0.882458	0.80866	0.730044	0.651332	0.320914
JTJ331-E100-v7	Male	254783715	v7_Regions	105326968	105326968	95153579	95145100	0.903411	0.999911	111.201	93	1784	0	0.018875	0.096201	0	0.039306	0.012663	0.011523	0.473574	0.944177	0.923239	0.889694	0.840699	0.780598	0.464808
YJX468-E100-v7	Female	32647596	v7_Regions	107022704	107022704	52799060	52593811	0.493344	0.996113	53.9806	49	721	0	0.014267	0.505046	0	0.027157	0.015235	0.035189	0.241773	0.943977	0.866827	0.753755	0.624284	0.494142	0.089683
KVZ202-E100-v7	Female	217497767	v7_Regions	153666498	153666498	129456695	129437529	0.842452	0.999852	158.644	141	2090	0	0.014948	0.156867	0	0.035951	0.010355	0.013726	0.442787	0.943852	0.925767	0.910756	0.893984	0.87279	0.688665
MFX617-E100-v7	Female	76856085	v7_Regions	88511158	88511158	67289713	67287307	0.76024	0.999964	81.6489	67	1519	0	0.015757	0.238915	0	0.031504	0.007422	0.018179	0.385049	0.943799	0.869741	0.77779	0.691018	0.613917	0.3211
SAJ639-E100-v7	Male	116200926	v7_Regions	84606528	84606528	70917123	70912761	0.838199	0.999938	90.1712	72	1768	0	0.016047	0.161081	0	0.038684	0.016514	0.023612	0.398628	0.943573	0.901355	0.839263	0.76161	0.6785	0.337883
BMX126-E100-v7	Female	49390922	v7_Regions	99669226	99669226	62828002	62726449	0.630365	0.998384	91.645	68	3572	0	0.015895	0.367731	0	0.034416	0.005604	0.192313	0.178749	0.943556	0.871566	0.789751	0.707202	0.629084	0.334771
VON207-E100-v8	Male	112008477	v8_Regions	66078142	66078142	57225075	57214838	0.866021	0.999821	70.0813	62	2333	0	0.014827	0.133454	0	0.041279	0.009409	0.040173	0.434859	0.943432	0.878711	0.796531	0.706185	0.614429	0.228469
NVH093-E200-v6	Female	24986302	v6_Regions	148904950	148904950	47601695	47441893	0.319678	0.996643	58.736	54	1247	0	0.013971	0.676865	0	0.023195	0.002517	0.066045	0.129577	0.943387	0.876428	0.785367	0.675605	0.555713	0.120551
QTC520-E200-v6	Female	22596497	v6_Regions	112441758	112441758	41546637	41436208	0.369495	0.997342	51.7231	46	3610	0	0.013646	0.6267	0	0.028237	0.002972	0.074603	0.149277	0.943295	0.862511	0.737167	0.589149	0.446117	0.075224
KSW994-E100-v8	Male	239091111	v8_Regions	82994760	82994760	76191314	76187922	0.918026	0.999955	96.9575	82	1392	0	0.015743	0.081626	0	0.036627	0.009686	0.012031	0.478521	0.942546	0.908383	0.867777	0.813887	0.747268	0.387742
TLE880-E100-v7	Female	113970661	v7_Regions	93029162	93029162	76385341	76376679	0.82109	0.999887	86.6044	69	1370	0	0.014631	0.178294	0	0.032274	0.012348	0.011129	0.453066	0.942334	0.869023	0.780948	0.697328	0.62355	0.345122
OQC449-E100-v7	Male	222477986	v7_Regions	73812600	73812600	68014343	68005736	0.921446	0.999873	83.8494	67	1165	0	0.013679	0.078246	0	0.037169	0.011734	0.008875	0.489395	0.942279	0.885458	0.810938	0.726181	0.640542	0.305443
AZM476-E100-v7	Female	58378647	v7_Regions	92988852	92988852	64159108	64069216	0.689966	0.998599	82.3115	69	1190	0	0.01355	0.304413	0	0.028458	0.019156	0.091094	0.342462	0.942249	0.866194	0.775903	0.692104	0.618703	0.342338
SPO170-E200-v7	Female	92886629	v7_Regions	216561714	216561714	128029847	127769947	0.591193	0.99797	135.645	96	2335	0	0.013523	0.407137	0	0.030038	0.014823	0.067645	0.257022	0.941918	0.87886	0.807151	0.74081	0.683842	0.490784
UAE559-E100-v7	Male	42419392	v7_Regions	65037074	65037074	45453661	45389007	0.698888	0.998578	62.2998	45	2406	0	0.01481	0.284528	0	0.039488	0.007721	0.23374	0.192434	0.94155	0.821165	0.681526	0.55647	0.452569	0.168255
MSB504-E100-v8	Male	222168066	v8_Regions	199704542	199704542	160858464	160843617	0.805482	0.999908	179	148	2559	0	0.013288	0.193591	0	0.033457	0.016247	0.010655	0.446985	0.941484	0.915416	0.892695	0.867957	0.839316	0.6651
AOU434-E100-v6	Female	36531627	v6_Regions	106735360	106735360	56185947	56093277	0.526404	0.998351	80.9704	71	1752	0	0.046719	0.471047	0	0.032347	0.009546	0.068561	0.225166	0.941095	0.923287	0.883209	0.812213	0.71798	0.278509
HLK618-E100-v7	Male	116204411	v7_Regions	62295160	62295160	54678440	54334282	0.877732	0.993706	60.9775	49	1154	0	0.014359	0.122322	0	0.039228	0.01824	0.010148	0.470911	0.940662	0.842038	0.716979	0.597443	0.49298	0.169256
QWC221-E100-v6	Female	27962938	v6_Regions	98721314	98721314	46440962	46343682	0.470425	0.997905	67.4558	58	1730	0	0.047946	0.526359	0	0.031629	0.008618	0.062336	0.196804	0.940595	0.912483	0.839413	0.727642	0.604453	0.178097
VBP162-E100-v7	Male	183577411	v7_Regions	59802988	59802988	55185932	55180098	0.922796	0.999894	64.3084	52	979	0	0.015339	0.076939	0	0.034257	0.012631	0.009591	0.505234	0.940582	0.856424	0.742544	0.6278	0.524086	0.191139
CRF740-E100-v6	Male	115921583	v6_Regions	143282754	143282754	106968062	106584119	0.746552	0.996411	154.068	115	4976	0	0.017518	0.25121	0	0.037506	0.021208	0.167513	0.245344	0.940485	0.890346	0.839061	0.78922	0.741995	0.548435
ZQW135-E100-v7	Female	130361494	v7_Regions	75159888	75159888	65296903	65291607	0.868773	0.999919	76.924	62	1547	0	0.015458	0.12111	0	0.035406	0.016609	0.056185	0.44455	0.94042	0.860732	0.763832	0.671921	0.589523	0.284808
CLB474-E100-v7	Female	60833446	v7_Regions	87232588	87232588	62268715	62263079	0.713824	0.999909	73.8496	60	1160	0	0.015408	0.285114	0	0.030895	0.008029	0.013256	0.369968	0.939747	0.855542	0.755045	0.661294	0.578531	0.269415
KRW948-E200-v7	Female	57058916	v7_Regions	114746874	114746874	72383707	72353203	0.630812	0.999579	62.2386	54	973	0	0.018093	0.371853	0	0.04799	0.001979	0.228037	0.150846	0.939608	0.862691	0.760694	0.650692	0.543571	0.171487
KPV085-E100-v6	Female	188700294	v6_Regions	77853138	77853138	70330423	70081596	0.903373	0.996462	83.0685	69	2587	0	0.01704	0.095524	0	0.043869	0.034564	0.195463	0.35498	0.939485	0.875147	0.799588	0.720133	0.641705	0.31978
NJZ205-E100-v7	Male	102296660	v7_Regions	57898194	57898194	50427219	50423691	0.870964	0.99993	61.562	51	1095	0	0.015651	0.128501	0	0.038775	0.007952	0.04119	0.423114	0.939346	0.844378	0.725746	0.612206	0.512353	0.177863
ANZ333-E100-v7	Male	112794979	v7_Regions	95689164	95689164	77985329	77979798	0.814986	0.999929	99.6927	81	1836	0	0.014387	0.184143	0	0.039521	0.015969	0.022301	0.38445	0.939319	0.894689	0.844341	0.783671	0.716135	0.396667
PBT227-E200-v7	Male	156464498	v7_Regions	187126344	187126344	140845927	140837536	0.752678	0.99994	143.938	107	2024	0	0.015366	0.248146	0	0.036488	0.004005	0.177831	0.266297	0.939156	0.886597	0.828034	0.77198	0.720671	0.524584
SOS931-E100-v6	Female	178547618	v6_Regions	80185690	80185690	71807762	71541169	0.895518	0.996287	80.7328	66	2355	0	0.016566	0.103048	0	0.047463	0.034402	0.205971	0.349176	0.938873	0.870612	0.790609	0.707195	0.626106	0.305486
VYM287-E100-v6	Male	29879588	v6_Regions	114815362	114815362	51105200	51002664	0.445108	0.997994	72.4698	63	1750	0	0.046972	0.55189	0	0.02986	0.006944	0.059134	0.191391	0.937371	0.907531	0.846022	0.753228	0.643243	0.218047
JZO690-E100-v7	Female	80788459	v7_Regions	80299838	80299838	63279446	63277265	0.78804	0.999966	76.7173	61	1288	0	0.016001	0.211186	0	0.032818	0.007076	0.018261	0.398775	0.937239	0.849198	0.749237	0.6596	0.581386	0.289998
NFQ718-E100-v6	Female	27032571	v6_Regions	93601822	93601822	44567212	44483695	0.476136	0.998126	64.3303	56	1354	0	0.048411	0.520826	0	0.030812	0.007862	0.060621	0.204799	0.937141	0.90497	0.829106	0.713997	0.584721	0.154652
WUP301-E100-v6	Female	119621325	v6_Regions	119435990	119435990	94075896	93755994	0.787668	0.9966	133.317	102	4547	0	0.018235	0.2103	0	0.040137	0.021842	0.178186	0.262303	0.937002	0.882894	0.827749	0.773466	0.72183	0.507887
LBM668-E100-v6	Female	26636790	v6_Regions	92965124	92965124	44043758	43961797	0.473766	0.998139	62.7217	55	1350	0	0.048944	0.523208	0	0.031341	0.007748	0.060506	0.205315	0.936683	0.902267	0.823196	0.705003	0.573195	0.142274
ZSW411-E200-v7	Female	89488409	v7_Regions	197918432	197918432	119885019	119651510	0.605729	0.998052	128.412	91	3679	0	0.013927	0.392517	0	0.030563	0.015452	0.072196	0.257964	0.936652	0.865361	0.789214	0.72211	0.665512	0.472841
CNJ166-E200-v7	Male	69654796	v7_Regions	179117974	179117974	100804083	100795983	0.56278	0.99992	102.623	66	2170	0	0.014953	0.437766	0	0.039349	0.002736	0.124273	0.191356	0.936604	0.8447	0.744794	0.659049	0.58942	0.370799
XEH540-E100-v6	Female	23958392	v6_Regions	91200784	91200784	40859050	40766883	0.448012	0.997744	56.2039	50	1648	0	0.049404	0.548536	0	0.03186	0.00666	0.081781	0.17349	0.936242	0.893393	0.790657	0.64799	0.503297	0.095795
XSW662-E100-v8	Female	189862177	v8_Regions	97680990	97680990	86128552	86125423	0.881733	0.999964	106.244	90	3057	0	0.016994	0.117829	0	0.034268	0.009414	0.011468	0.471619	0.936215	0.913984	0.882707	0.837051	0.778031	0.439281
ZHQ132-E100-v8	Female	140922632	v8_Regions	78711786	78711786	68676834	68669799	0.87251	0.999898	87.1271	81	2297	0	0.01934	0.127027	0	0.035194	0.010961	0.016453	0.454596	0.93495	0.894866	0.848191	0.791542	0.725961	0.369868
FKY923-E100-v7	Male	133788143	v7_Regions	121176632	121176632	97452873	97440247	0.804222	0.99987	117.747	97	1688	0	0.012663	0.194853	0	0.036072	0.010753	0.011105	0.429859	0.934612	0.882713	0.838261	0.792071	0.742022	0.486346
RJL961-E100-v7	Male	80185028	v7_Regions	86728144	86728144	67014418	66936012	0.772695	0.99883	77.5254	62	1327	0	0.014387	0.226592	0	0.03405	0.018347	0.019592	0.388603	0.93392	0.838494	0.737289	0.650292	0.576659	0.303992
UCX372-E100-v6	Female	119329969	v6_Regions	89354594	89354594	74547946	74327510	0.834293	0.997043	105.284	83	4213	0	0.018957	0.164255	0	0.037781	0.023803	0.201751	0.268808	0.932454	0.870396	0.805294	0.740619	0.67916	0.424985
VKK056-E100-v7	Female	88692841	v7_Regions	78858334	78858334	63681411	63602449	0.807542	0.99876	74.1945	58	1132	0	0.015716	0.191892	0	0.032696	0.012295	0.019048	0.414902	0.930594	0.829292	0.723728	0.633717	0.558024	0.280387
ZET789-E100-v7	Male	60736263	v7_Regions	90826272	90826272	63964593	63958020	0.704252	0.999897	75.6001	60	1439	0	0.015081	0.294677	0	0.033019	0.007912	0.014815	0.358906	0.930395	0.835037	0.73331	0.64468	0.568559	0.285506
ZPU778-E100-v7	Male	191510618	v7_Regions	126805322	126805322	107951847	107935436	0.85132	0.999848	132.317	111	2063	0	0.012437	0.148006	0	0.03618	0.008331	0.008958	0.457692	0.930016	0.869241	0.827509	0.790541	0.753917	0.547381
