## Supplementary material for "Pharmacogenomic Variants in the Russian Population: A Retrospective Analysis of 6102 Exomes": ...and 12 belonging to other clinical categories (Table S4; Figure 3A).

### Sheet: Dosage
Chr	Position	Variant/Haplotypes	Ref	Alt	Genotype/Allele	Gene	Level of Evidence	Drug(s)	Phenotype(s)	Specialty Population	Annotation Text	Allele Function	Drug Group	Number
-	-	CYP3A5*1			*1	CYP3A5	2A	tacrolimus	Liver transplantation	Pediatric	Patients who are recipients of a liver transplant and have the CYP3A5*1 allele in combination with another normal function allele may require an increased dose of tacrolimus as compared to patients with a normal function allele in combination with a no function allele or two no function alleles, while patients who have the CYP3A5*1 allele in combination with a no function allele may require an increased dose of tacrolimus as compared to patients with two no function alleles. However, conflicting evidence has been reported. Other genetic and clinical factors may also affect tacrolimus dose requirements.	Normal function	tacrolimus: other dermatological preparations,agents for dermatitis, excluding corticosteroids	6102
-	-	CYP3A5*1			*1	CYP3A5	1A	tacrolimus	Heart transplantation;hemopoietic stem cell transplant;Kidney Transplantation;Liver transplantation;Lung transplantation	Pediatric	The CYP3A5*1 allele has been assigned as a normal function allele by CPIC. Patients receiving a kidney, heart, lung, or hematopoietic stem cell transplant or patients receiving a liver transplant where the donor and recipient CYP3A5 genotypes are identical and who carry the CYP3A5*1 allele in combination with a normal or no function allele may have increased tacrolimus dose requirements as compared to patients carrying two no function alleles. However, conflicting evidence has been reported. Other genetic and clinical factors may also affect tacrolimus dose requirements.	Normal function	tacrolimus: other dermatological preparations,agents for dermatitis, excluding corticosteroids	6102
-	-	CYP3A5*1			*1	CYP3A5	2A	tacrolimus	Liver transplantation	Pediatric	Patients who are recipients of a liver transplant from a donor with the CYP3A5*1 allele in combination with another normal function allele may require increased doses of tacrolimus as compared to patients who receive a liver transplant from a donor with the CYP3A5*1 allele in combination with a no function allele or a donor with two no function alleles, while patients who are recipients of a liver transplant from a donor with the CYP3A5*1 allele in combination with a no function allele may require increased doses of tacrolimus as compared to patients who receive a liver transplant from a donor with two no function alleles. Other genetic and clinical factors may also affect tacrolimus dose requirements.	Normal function	tacrolimus: other dermatological preparations,agents for dermatitis, excluding corticosteroids	6102
-	-	TPMT*1			*1	TPMT	1A	mercaptopurine	Dose reduction	Pediatric	The TPMT*1 allele is assigned as a normal allele by CPIC. Patients carrying the TPMT*1 allele in combination with another normal function allele may have decreased likelihood of dose reduction when treated with mercaptopurine as compared to patients with one or two no function alleles. However, conflicting evidence has been reported. Other genetic and clinical factors may also influence mercaptopurine dosage.	Normal function	mercaptopurine: antineoplastic agents,purine analogues	6098
-	-	TPMT*1			*1	TPMT	1A	azathioprine	Dose reduction	Pediatric	Patients carrying the *1 allele in combination with another normal function allele may have decreased likelihood of dose reduction when treated with azathioprine as compared to patients with one or two no function alleles. Other genetic and clinical factors may also influence azathioprine dosage.	Normal function	azathioprine: immunosuppressants,other immunosuppressants	6098
-	-	TPMT*1			*1	TPMT	1A	thioguanine	Precursor Cell Lymphoblastic Leukemia-Lymphoma	Pediatric	The TPMT*1 allele is assigned as a normal function allele by CPIC. Patients with two copies of the *1 allele have have increased thioguanine dose requirements as compared to patients with a no function allele in combination with a normal function allele. Other genetic and clinical factors may also influence thioguanine dose requirements.	Normal function	thioguanine: antineoplastic agents,purine analogues	6098
-	-	NUDT15*1			*1	NUDT15	1A	mercaptopurine	Precursor Cell Lymphoblastic Leukemia-Lymphoma	Pediatric	The NUDT15*1 allele is assigned as a normal function allele by CPIC. Patients carrying the NUDT15*1 allele in combination with another normal function allele may tolerate increased doses of mercaptopurine as compared to patients with two no function alleles or a no function allele in combination with a normal function allele. Other genetic and clinical factors may also affect mercaptopurine dosing.	Normal function	mercaptopurine: antineoplastic agents,purine analogues	6090
-	-	CYP3A4*1			*1	CYP3A4	2A	tacrolimus	Kidney Transplantation;Organ Transplantation	Pediatric	Patients who are recipients of an organ transplant and carry two copies of the CYP3A4*1 allele may require an increased dose of tacrolimus as compared to patients with two copies of the *3 or *22 alleles or one copy of the 1* allele in combination with one copy of the *3 or *22 alleles. Other genetic and clinical factors may also influence tacrolimus dose.		tacrolimus: other dermatological preparations,agents for dermatitis, excluding corticosteroids	6022
-	-	CYP2C9*1			*1	CYP2C9	1B	acenocoumarol			Patients carrying CYP2C9*1 allele in combination with another normal function allele may require a higher dose of acenocoumarol as compared to patients carrying at least one copy of a decreased function or no function allele. However, conflicting evidence has been reported. This drug-variant pair has been assigned a “no recommendation” by DPWG, as it was determined to be not clinically actionable. Other genetic and clinical factors may also influence the required dose of acenocoumarol.	Normal function	acenocoumarol: antithrombotic agents,vitamin k antagonists	5897
-	-	CYP2C9*1			*1	CYP2C9	1A	warfarin	Cardiovascular Disease	Pediatric	The CYP2C9*1 allele is assigned as a normal function allele by CPIC. Patients carrying the CYP2C9*1 allele in combination with another normal function allele may require a higher dose of warfarin as compared to patients carrying at least one copy of a decreased or no function allele. Other genetic and clinical factors may also influence warfarin dose.	Normal function	warfarin: antithrombotic agents,vitamin k antagonists	5897
-	-	UGT1A1*1			*1	UGT1A1	1A	irinotecan			The UGT1A1*1 allele has been assigned as a normal function allele by CPIC. Patients carrying the *1 allele in combination with a normal or decreased function allele may require an increased dose of irinotecan as compared to patients with two decreased function alleles. However, conflicting evidence has been reported. Other genetic and clinical factors may also affect irinotecan dose requirements.	Normal function	irinotecan: antineoplastic agents,topoisomerase 1 (top1) inhibitors	5414
-	-	CYP2B6*1			*1	CYP2B6	1A	efavirenz	HIV infectious disease		The CYP2B6*1 allele is assigned as a normal function allele by CPIC. Patients carrying CYP2B6*1 allele in combination with another normal function allele may require increased dose of efavirenz as compared to patients with a no or decreased function allele in combination with a normal or increased function allele or with two no or decreased function alleles. Other genetic and clinical factors may also influence the dose of efavirenz.	Normal function	efavirenz: antivirals for systemic use,antivirals for treatment of hiv infections, combinations	4591
-	-	UGT1A1*28			*28	UGT1A1	1A	irinotecan			The UGT1A1*28 allele has been assigned as decreased function by CPIC. Patients carrying the *28 allele in combination with another decreased function allele may require a decreased dose of irinotecan as compared to patients carrying two normal function alleles. However, conflicting evidence has been reported. Other genetic and clinical factors may also affect irinotecan dose requirements.	Decreased function	irinotecan: antineoplastic agents,topoisomerase 1 (top1) inhibitors	3550
-	-	CYP2D6*1			*1	CYP2D6	1A	metoprolol	Heart Failure		The CYP2D6*1 allele is assigned as a normal function allele by CPIC. Patients carrying the *1 allele in combination with alleles that result in a normal metabolizer phenotype may require a decreased dose of metoprolol as compared to patients carrying two increased function alleles or an increased function allele in combination with a normal function allele. Patients carrying the *1 allele in combination with alleles that result in a normal metabolizer phenotype may also require a decreased dose of metoprolol as compared to patients carrying an increased function allele with an activity value of 3 or greater in combination with a no function allele or a decreased function allele but an increased dose as compared to patients with a no function allele in combination with a decreased or normal function allele or two decreased or no function alleles. Other genetic and clinical factors may also influence metoprolol dose requirements.	Normal function	metoprolol: beta blocking agents,beta blocking agents and calcium channel blockers	3448
-	-	CYP2D6*1			*1	CYP2D6	2A	tramadol	Pain		Patients carrying the CYP2D6*1 allele in combination with a normal or no function allele may require a decreased dose of tramadol as compared to patients carrying two no function alleles while patients carrying the *1 allele in combination with a decreased function allele with an activity value of 0.25 may require a decreased dose of tramadol as compared to patients carrying two decreased function alleles with an activity value of 0.25. However, conflicting evidence has been reported. Other genetic and clinical factors may also influence tramadol dosage requirements.	Normal function	tramadol: analgesics,opioids in combination with non-opioid analgesics	3448
-	-	CYP2D6*1			*1	CYP2D6	1A	imipramine	Depressive Disorder		The CYP2D6*1 allele is assigned as a normal function allele by CPIC. Patients carrying the *1 allele in combination with alleles that result in a normal metabolizer phenotype may have decreased imipramine dose requirements as compared to patients carrying two increased function alleles or an increased function allele in combination with a normal function allele or a decreased function allele with an activity value of 0.5. Patients carrying the *1 allele in combination with alleles that result in a normal metabolizer phenotype may also have decreased imipramine dose requirements as compared to patients carrying an increased function allele with an activity value of 3 or greater in combination with a no function allele or a decreased function allele with an activity value of 0.25 but increased imipramine dose requirements as compared to patients with a no function allele in combination with a decreased or normal function allele or two decreased or no function alleles. Other genetic and clinical factors may also influence imipramine dose requirements.	Normal function	imipramine: psychoanaleptics,non-selective monoamine reuptake inhibitors	3448
chr2	166053034	rs3812718	C	T	CT	SCN1A	2B	carbamazepine	Epilepsy		Patients with the rs3812718 CT genotype who are treated with carbamazepine may require a higher dose as compared to patients with the CC genotype but a lower dose as compared to patients with the TT genotype. Other genetic and clinical factors may also influence dose of carbamazepine.		carbamazepine: antiepileptics,carboxamide derivatives	2933
chr19	15879621	rs2108622	C	T	CT	CYP4F2	1A	warfarin		Pediatric	Patients with the rs2108622 CT genotype may have increased warfarin dosage requirements as compared to patients with the CC genotype. However, conflicting evidence has been reported. Other genetic and clinical factors may also affect warfarin dosage requirements.		warfarin: antithrombotic agents,vitamin k antagonists	2288
chr19	15879621	rs2108622	C	T	CT	CYP4F2	2A	acenocoumarol	Atrial Fibrillation		Patients with the rs2108622 CT genotype who are treated with acenocoumarol may require a lower dose as compared to patients with the TT genotype or may require a higher dose as compared to patients with the CC genotype. However, conflicting evidence has been reported. Other genetic and clinical factors may also influence required acenocoumarol dose.		acenocoumarol: antithrombotic agents,vitamin k antagonists	2288
-	-	CYP2B6*6			*6	CYP2B6	1A	efavirenz	HIV infectious disease		The CYP2B6*6 allele is assigned as a decreased function allele by CPIC. Patients carrying CYP2B6*6 allele in combination with a no, decreased, normal, or increased function allele may require decreased dose of efavirenz as compared to patients with two normal function alleles. Other genetic and clinical factors may also influence the dose of efavirenz.	Decreased function	efavirenz: antivirals for systemic use,antivirals for treatment of hiv infections, combinations	2280
chr16	31094233	rs2884737	A	C	AC	VKORC1	2A	warfarin			Patients with the rs2884737 AC genotype may require higher dose of warfarin as compared to patients with the CC genotype. Other clinical and genetic factors may also influence warfarin dosage requirements.		warfarin: antithrombotic agents,vitamin k antagonists	2209
chr2	166053034	rs3812718	C	T	TT	SCN1A	2B	carbamazepine	Epilepsy		Patients with the rs3812718 TT genotype who are treated with carbamazepine may require a higher dose as compared to patients with the CT or CC genotype. Other genetic and clinical factors may also influence dose of carbamazepine.		carbamazepine: antiepileptics,carboxamide derivatives	1910
-	-	CYP2D6*4			*4	CYP2D6	1A	metoprolol	Heart Failure		The CYP2D6*4 allele has been assigned as a no function allele by CPIC. Patients carrying the *4 allele in combination with a decreased, normal or no function allele may require a decreased dose of metoprolol as compared to patients with alleles that result in a normal metabolizer phenotype. Patients carrying the *4 allele in combination with an increased function allele with an activity value of 2 may require a similar dose of metoprolol as compared to patients with alleles that result in a normal metabolizer phenotype, while patients carrying the *4 allele in combination with an increased function allele with an activity value of 3 or greater may require an increased dose of metoprolol as compared to patients with alleles that result in a normal metabolizer phenotype. Other genetic and clinical factors may also influence metoprolol dose requirements.	No function	metoprolol: beta blocking agents,beta blocking agents and calcium channel blockers	1801
-	-	CYP2D6*4			*4	CYP2D6	2A	tramadol	Pain		Patients carrying the CYP2D6*4 allele in addition to another no function allele may require an increased dose of tramadol as compared to patients carrying two normal function alleles or a normal function allele in combination with a no function allele. However, conflicting evidence has been reported. Other genetic and clinical factors may also influence tramadol dosage requirements.	No function	tramadol: analgesics,opioids in combination with non-opioid analgesics	1801
-	-	CYP2D6*4			*4	CYP2D6	1A	imipramine	Depressive Disorder		The CYP2D6*4 allele is assigned as a no function allele by CPIC. Patients carrying the *4 allele in combination with a normal, decreased or no function allele may have decreased imipramine dose requirements as compared to patients with alleles that result in a normal metabolizer phenotype, while patients carrying the *4 allele in combination with an increased function allele with an activity value of 3 or greater may have increased imipramine dose requirements as compared to patients with alleles that result in a normal metabolizer phenotype. Patients carrying the *4 allele in combination with an increased function allele with an activity score of 2 may have similar imipramine dose requirements as compared to patients with alleles that result in a normal metabolizer phenotype. Other genetic and clinical factors may also influence imipramine dose requirements.	No function	imipramine: psychoanaleptics,non-selective monoamine reuptake inhibitors	1801
chr16	31093557	rs9934438	G	A	AA	VKORC1	1B	warfarin		Pediatric	Patients with the rs9934438 AA genotype may require a lower dose of warfarin as compared to patients with the AG or GG genotype. However, conflicting evidence has been reported. Other genetic and clinical factors may also influence warfarin dose requirements.		warfarin: antithrombotic agents,vitamin k antagonists	1115
chr16	31093557	rs9934438	G	A	AA	VKORC1	2A	acenocoumarol			Patients with the rs9934438 AA genotype may require decreased dose of acenocoumarol as compared to patients with genotype GG. Other genetic and clinical factors may also influence the dose of acenocoumarol.		acenocoumarol: antithrombotic agents,vitamin k antagonists	1115
chr16	31093557	rs9934438	G	A	AA	VKORC1	2A	phenprocoumon		Pediatric	Patients with the rs9934438 AA genotype may require a decreased dose of phenprocoumon as compared to patients with the AG or GG genotypes. Other genetic and clinical factors may also influence dose of phenprocoumon.		phenprocoumon: antithrombotic agents,vitamin k antagonists	1115
-	-	CYP2C9*2			*2	CYP2C9	1B	acenocoumarol			Patients carrying CYP2C9*2 allele in combination with a normal, decreased, or no function allele may require a lower dose of acenocoumarol as compared to patients with two normal function alleles. However, conflicting evidence has been reported. This drug-variant pair has been assigned a “no recommendation” by DPWG, as it was determined to be not clinically actionable. Other genetic and clinical factors may also influence the required dose of acenocoumarol.	Decreased function	acenocoumarol: antithrombotic agents,vitamin k antagonists	1099
-	-	CYP2C9*2			*2	CYP2C9	1A	warfarin	Cardiovascular Disease	Pediatric	The CYP2C9*2 allele is assigned as a decreased function allele by CPIC. Patients carrying the CYP2C9*2 allele in combination with a normal, decreased, or no function allele may require a lower dose of warfarin as compared to patients with two normal function alleles. However, conflicting evidence has been reported. Other genetic and clinical factors may also influence warfarin dose.	Decreased function	warfarin: antithrombotic agents,vitamin k antagonists	1099
chr4	88131171	rs2231142	G	T	GT	ABCG2	1A	allopurinol	Gout		Patients with the rs2231142 GT genotype may require an increased dose of allopurinol as compared to patients with the GG genotype. Other genetic and clinical factors may also influence allopurinol dose requirements.		allopurinol: antigout preparations,preparations inhibiting uric acid production	1058
chr7	99763843	rs2242480	C	T	CT	CYP3A4	2A	fentanyl	Pain, Postoperative		Patients with CT genotype may require an increased dose of fentanyl to manage postoperative pain as compared to patients with the TT genotype. Other genetic and clinical factors may also affect fentanyl dosage requirements.		fentanyl: anesthetics,opioid anesthetics	1057
-	-	CYP2C9*3			*3	CYP2C9	1A	warfarin	Cardiovascular Disease	Pediatric	The CYP2C9*3 allele is assigned as a no function allele by CPIC. Patients carrying the CYP2C9*3 allele in combination with a normal, decreased, or no function allele may require a lower dose of warfarin as compared to patients with two normal function alleles. However, conflicting evidence has been reported. Other genetic and clinical factors may also influence warfarin dose.	No function	warfarin: antithrombotic agents,vitamin k antagonists	919
-	-	CYP2C9*3			*3	CYP2C9	1B	acenocoumarol			Patients carrying CYP2C9*3 allele in combination with a normal function allele, a decreased function allele, or a no function allele may require a lower dose of acenocoumarol as compared to patients with two normal function alleles. However, conflicting evidence has been reported. This drug-variant pair has been assigned a “no recommendation” by DPWG, as it was determined to be not clinically actionable. Other genetic and clinical factors may also influence the required dose of acenocoumarol.	No function	acenocoumarol: antithrombotic agents,vitamin k antagonists	919
chr19	15879621	rs2108622	C	T	TT	CYP4F2	2A	acenocoumarol	Atrial Fibrillation		Patients with the rs2108622 TT genotype who are treated with acenocoumarol may require a higher dose as compared to patients with the CC genotype. However, conflicting evidence has been reported. Other genetic and clinical factors may also influence required acenocoumarol dose.		acenocoumarol: antithrombotic agents,vitamin k antagonists	413
chr19	15879621	rs2108622	C	T	TT	CYP4F2	1A	warfarin		Pediatric	Patients with the rs2108622 TT genotype may have increased warfarin dosage requirements as compared to patients with the CC or CT genotype. However, conflicting evidence has been reported. Other genetic and clinical factors may also affect warfarin dosage requirements.		warfarin: antithrombotic agents,vitamin k antagonists	413
-	-	CYP2D6*10			*10	CYP2D6	2A	tramadol	Pain		Patients carrying the CYP2D6*10 allele in addition to another decreased function allele with an activity value of 0.25 may require an increased dose of tramadol as compared to patients carrying two normal function alleles or a normal function allele in combination with a decreased function allele with an activity value of 0.25. Other genetic and clinical factors may also affect a patient's tramadol dose requirements.	Decreased function	tramadol: analgesics,opioids in combination with non-opioid analgesics	373
chr16	31094233	rs2884737	A	C	CC	VKORC1	2A	warfarin			Patients with the rs2884737 CC genotype may require lower dose of warfarin as compared to patients with the AA genotype. Other clinical and genetic factors may also influence warfarin dosage requirements.		warfarin: antithrombotic agents,vitamin k antagonists	342
-	-	NUDT15*3			*3	NUDT15	1A	mercaptopurine	Precursor Cell Lymphoblastic Leukemia-Lymphoma	Pediatric	The NUDT15*3 allele is assigned as a no function allele by CPIC. Patients carrying the NUDT15*3 allele in combination with another no function may tolerate decreased doses of mercaptopurine as compared to patients with two normal function alleles or a normal function allele in combination with a no function allele, while patients with the *3 allele in combination with a normal function allele may tolerate decreased doses of mercaptopurine as compared to patients with two normal function alleles. Other genetic and clinical factors may also affect mercaptopurine dosing.	No function	mercaptopurine: antineoplastic agents,purine analogues	258
chr13	48045719	rs116855232	C	T	CT	NUDT15	1A	mercaptopurine		Pediatric	Patients with the rs116855232 CT genotype may have decreased dose of mercaptopurine as compared to patients with the CC genotype. Other genetic and clinical factors may also influence mercaptopurine dose.		mercaptopurine: antineoplastic agents,purine analogues	254
-	-	CYP2D6*3			*3	CYP2D6	2A	tramadol	Pain		Patients carrying the CYP2D6*3 allele in addition to another no function allele may require an increased dose of tramadol as compared to patients carrying two normal function alleles or a normal function allele in combination with a no function allele. However, conflicting evidence has been reported. Other genetic and clinical factors may also influence tramadol dosage requirements.	No function	tramadol: analgesics,opioids in combination with non-opioid analgesics	134
-	-	CYP2D6*6			*6	CYP2D6	2A	tramadol	Pain		Patients carrying the CYP2D6*6 allele in addition to another no function allele may require an increased dose of tramadol as compared to patients carrying two normal function alleles or a normal function allele in combination with a no function allele. However, conflicting evidence has been reported. Other genetic and clinical factors may also influence tramadol dosage requirements.	No function	tramadol: analgesics,opioids in combination with non-opioid analgesics	125
chr7	99763843	rs2242480	C	T	TT	CYP3A4	2A	fentanyl	Pain, Postoperative		Patients with the TT genotype may require a decreased dose of fentanyl to manage postoperative pain as compared to patients with the CT or CC genotype. Other genetic and clinical factors may also affect fentanyl dosage requirements.		fentanyl: anesthetics,opioid anesthetics	66
-	-	CYP3A4*3			*3	CYP3A4	2A	tacrolimus	Kidney Transplantation;Organ Transplantation	Pediatric	Patients who are recipients of an organ transplant and carry two copies of the CYP3A4*3 allele or one copy of the *3 allele in combination with the *1 allele may require a decreased dose of tacrolimus as compared to patients with two copies of the CYP3A4*1 allele. Other genetic and clinical factors may also influence tacrolimus dose.		tacrolimus: other dermatological preparations,agents for dermatitis, excluding corticosteroids	54
chr4	88131171	rs2231142	G	T	TT	ABCG2	1A	allopurinol	Gout		Patients with the rs2231142 TT genotype may require an increased dose of allopurinol as compared to patients with the GG genotype. Other genetic and clinical factors may also influence allopurinol dose requirements.		allopurinol: antigout preparations,preparations inhibiting uric acid production	52
-	-	CYP2C9*11			*11	CYP2C9	1A	warfarin	Cardiovascular Disease	Pediatric	The CYP2C9*11 allele is assigned as a decreased function allele by CPIC. Patients carrying the CYP2C9*11 allele in combination with a normal, decreased, or no function allele may require a lower dose of warfarin as compared to patients with two normal function alleles. Other genetic and clinical factors may also influence warfarin dose.	Decreased function	warfarin: antithrombotic agents,vitamin k antagonists	18
-	-	TPMT*2			*2	TPMT	1A	thioguanine	Precursor Cell Lymphoblastic Leukemia-Lymphoma	Pediatric	The TPMT*2 allele has been assigned as a no function allele by CPIC. Patients with one copy of the *2 allele in combination with a normal function allele may have decreased thioguanine dose requirements as compared to patients with two normal function alleles. Other genetic and clinical factors may also influence thioguanine dose requirements.	No function	thioguanine: antineoplastic agents,purine analogues	12
-	-	TPMT*2			*2	TPMT	1A	azathioprine	Dose reduction	Pediatric	Patients with the *2 allele, in combination with a normal function allele or a no function allele, may have an increased likelihood of dose reduction when treated with azathioprine as compared to patients with two normal function alleles. Other genetic and clinical factors may also influence azathioprine dosage.	No function	azathioprine: immunosuppressants,other immunosuppressants	12
-	-	TPMT*2			*2	TPMT	1A	mercaptopurine	Dose reduction	Pediatric	The TPMT*2 allele is assigned as a no function allele by CPIC. Patients with the TPMT*2 allele, in combination with a normal function allele or a no function allele, may have an increased likelihood of dose reduction when treated with mercaptopurine as compared to patients with two normal function alleles. However, conflicting evidence has been reported. Other genetic and clinical factors may also influence mercaptopurine dosage.	No function	mercaptopurine: antineoplastic agents,purine analogues	12
-	-	CYP2D6*5			*5	CYP2D6	1A	imipramine	Depressive Disorder		The CYP2D6*5 allele is assigned as a no function allele by CPIC. Patients carrying the *5 allele in combination with a normal, decreased or no function allele may have decreased imipramine dose requirements as compared to patients with alleles that result in a normal metabolizer phenotype, while patients carrying the *5 allele in combination with an increased function allele with an activity value of 3 or greater may have increased imipramine dose requirements as compared to patients with alleles that result in a normal metabolizer phenotype. Patients carrying the *5 allele in combination with an increased function allele with an activity score of 2 may have similar imipramine dose requirements as compared to patients with alleles that result in a normal metabolizer phenotype. Other genetic and clinical factors may also influence imipramine dose requirements.	No function	imipramine: psychoanaleptics,non-selective monoamine reuptake inhibitors	10
-	-	CYP2D6*5			*5	CYP2D6	2A	tramadol	Pain		Patients carrying the CYP2D6*5 allele in addition to another no function allele may require an increased dose of tramadol as compared to patients carrying two normal function alleles or a normal function allele in combination with a no function allele. However, conflicting evidence has been reported. Other genetic and clinical factors may also influence tramadol dosage requirements.	No function	tramadol: analgesics,opioids in combination with non-opioid analgesics	10
-	-	CYP2B6*26			*26	CYP2B6	1A	efavirenz	HIV infectious disease		The CYP2B6*26 allele is assigned as a decreased function allele by CPIC. Patients carrying CYP2B6*26 allele in combination with a no, decreased, normal, or increased function allele may require decreased dose of efavirenz as compared to patients with two normal function alleles. Other genetic and clinical factors may also influence the dose of efavirenz.	Decreased function	efavirenz: antivirals for systemic use,antivirals for treatment of hiv infections, combinations	4
chr13	48045719	rs116855232	C	T	TT	NUDT15	1A	mercaptopurine		Pediatric	Patients with the rs116855232 TT genotype may have decreased dose of mercaptopurine as compared to patients with the CC genotype. Other genetic and clinical factors may also influence mercaptopurine dose.		mercaptopurine: antineoplastic agents,purine analogues	4
-	-	CYP3A5*6			*6	CYP3A5	1A	tacrolimus	Heart transplantation;hemopoietic stem cell transplant;Kidney Transplantation;Liver transplantation;Lung transplantation	Pediatric	The CYP3A5*6 allele has been assigned as a no function allele by CPIC. Patients receiving a kidney, heart, lung, or hematopoietic stem cell transplant or patients receiving a liver transplant where the donor and recipient CYP3A5 genotypes are identical and who carry the CYP3A5*6 allele in combination with another no function allele may have decreased tacrolimus dose requirements as compared to patients carrying two normal function alleles or a normal function allele in combination with a no function allele. Other genetic and clinical factors may also affect tacrolimus dose requirements.	No function	tacrolimus: other dermatological preparations,agents for dermatitis, excluding corticosteroids	3
-	-	CYP3A5*7			*7	CYP3A5	1A	tacrolimus	Heart transplantation;hemopoietic stem cell transplant;Kidney Transplantation;Liver transplantation;Lung transplantation	Pediatric	The CYP3A5*7 allele has been assigned as a no function allele by CPIC. Patients receiving a kidney, heart, lung, or hematopoietic stem cell transplant or patients receiving a liver transplant where the donor and recipient CYP3A5 genotypes are identical and who carry the CYP3A5*7 allele in combination with another no function allele may have decreased tacrolimus dose requirements as compared to patients carrying two normal function alleles or a normal function allele in combination with a no function allele. Other genetic and clinical factors may also affect tacrolimus dose requirements.	No function	tacrolimus: other dermatological preparations,agents for dermatitis, excluding corticosteroids	2
-	-	CYP2C9*4			*4	CYP2C9	1A	warfarin	Cardiovascular Disease	Pediatric	The CYP2C9*4 allele is assigned as a decreased function allele by CPIC. Patients carrying the CYP2C9*4 allele in combination with a normal, decreased, or no function allele may require a lower dose of warfarin as compared to patients with two normal function alleles. Other genetic and clinical factors may also influence warfarin dose.	Decreased function	warfarin: antithrombotic agents,vitamin k antagonists	2

### Sheet: Metabolism
Chr	Position	Variant/Haplotypes	Ref	Alt	Genotype/Allele	Gene	Level of Evidence	Drug(s)	Phenotype(s)	Specialty Population	Annotation Text	Allele Function	Drug Group	Number
-	-	CYP3A5*1			*1	CYP3A5	1B	tacrolimus	Liver transplantation	Pediatric	Patients who receive a liver transplant from a donor with the CYP3A5*1 allele in combination with another normal function allele may have increased metabolism of tacrolimus as compared to patients who receive a liver transplant from a donor with a normal function allele in combination with a no function allele or a donor with two no function alleles, while patients who receive a liver transplant from a donor with the *1 allele in combination with a no function allele may have increased metabolism of tacrolimus as compared to patients who receive a liver transplant from a donor with two no function alleles. However, conflicting evidence has been reported. This annotation only covers the pharmacokinetic relationship between CYP3A5 and tacrolimus and does not include evidence about clinical outcomes. Other genetic and clinical factors may also affect tacrolimus metabolism.	Normal function	tacrolimus: other dermatological preparations,agents for dermatitis, excluding corticosteroids	6102
-	-	CYP3A5*1			*1	CYP3A5	1B	tacrolimus	Liver transplantation	Pediatric	Patients undergoing a liver transplant who have the CYP3A5*1 allele in combination with another normal function allele may have increased metabolism of tacrolimus as compared to patients with a normal function allele in combination with a no function allele or two no function alleles, while patients who have the *1 allele in combination with a no function allele may have increased metabolism of tacrolimus as compared to patients with two no function alleles. However, conflicting evidence has been reported. This annotation only covers the pharmacokinetic relationship between CYP3A5 and tacrolimus and does not include evidence about clinical outcomes. Other genetic and clinical factors may also affect tacrolimus metabolism.	Normal function	tacrolimus: other dermatological preparations,agents for dermatitis, excluding corticosteroids	6102
-	-	CYP3A5*1			*1	CYP3A5	1A	tacrolimus	Heart transplantation;Hematopoietic stem cell transplantation;Kidney Transplantation;Lung transplantation	Pediatric	The CYP3A5*1 allele has been assigned as a normal function allele by CPIC. Patients who are recipients of a kidney, heart, lung or hematopoietic stem cell transplant or a liver transplant with the same CYP3A5 genotype as the recipient and who carry the *1 allele in combination with a normal or no function allele may have increased metabolism of tacrolimus as compared to patients carrying two no function alleles. However, conflicting evidence has been reported. This annotation only covers the pharmacokinetic relationship between CYP3A5 and tacrolimus and does not include evidence about clinical outcomes. Other genetic and clinical factors may also affect tacrolimus metabolism.	Normal function	tacrolimus: other dermatological preparations,agents for dermatitis, excluding corticosteroids	6102
-	-	TPMT*1			*1	TPMT	1A	thioguanine	Crohn Disease	Pediatric	The TPMT*1 allele has been assigned as a normal function allele by CPIC. Patients with two copies of the *1 allele nay have increased metabolism of thioguanine as compared to patients with two no function alleles or a no function allele in combination with a normal function allele. This annotation only covers the pharmacokinetic relationship between TPMT and thioguanine and does not include evidence about clinical outcomes. Other genetic and clinical factors may also influence thioguanine metabolism.	Normal function	thioguanine: antineoplastic agents,purine analogues	6098
-	-	TPMT*1			*1	TPMT	1A	mercaptopurine		Pediatric	The TPMT*1 allele has been assigned as a normal function allele by CPIC. Patients with two copies of the *1 allele may have increased metabolism of mercaptopurine as compared to patients with two no function alleles or a no function allele in combination with a normal function allele. However, conflicting evidence has been reported. This annotation only covers the pharmacokinetic relationship between TPMT and mercaptopurine and does not include evidence about clinical outcomes. Other genetic and clinical factors may also influence mercaptopurine metabolism.	Normal function	mercaptopurine: antineoplastic agents,purine analogues	6098
-	-	TPMT*1			*1	TPMT	1A	azathioprine		Pediatric	The TPMT*1 allele has been assigned as a normal function allele by CPIC. Patients with two copies of the *1 allele may have increased metabolism of azathioprine as compared to patients with two no function alleles or a no function allele in combination with a normal function allele. This annotation only covers the pharmacokinetic relationship between TPMT and azathioprine and does not include evidence about clinical outcomes. Other genetic and clinical factors may also influence azathioprine metabolism.	Normal function	azathioprine: immunosuppressants,other immunosuppressants	6098
-	-	CYP3A4*1			*1	CYP3A4	1A	quetiapine			Patients with two copies of the CYP3A4*1 allele may have decreased exposure to quetiapine as compared to patients with two copies of the *20 or *22 alleles or one copy of the *1 allele in combination with one copy of the *20 or *22 alleles. This annotation only covers the pharmacokinetic relationship between CYP3A4 and quetiapine and does not include evidence about clinical outcomes. Other genetic and clinical factors may also influence exposure to quetiapine.		quetiapine: psycholeptics,diazepines, oxazepines, thiazepines and oxepines	6022
-	-	CYP3A4*1			*1	CYP3A4	2A	tacrolimus	Kidney Transplantation;Laparoscopic sleeve gastrectomy;Liver transplantation;Lung transplantation	Pediatric	Patients carrying two copies of the CYP3A4*1 allele may have decreased metabolism of tacrolimus as compared to patients carrying two copies of the *18 allele or one copy of the *1 allele in combination with one copy of the *18 allele. Patients carrying two copies of the CYP3A4*1 allele may have increased metabolism of tacrolimus as compared to patients carrying two copies of the *22 allele or one copy of the *1 allele in combination with one copy of the *20 or *22 alleles. However, conflicting evidence has been reported. This annotation only covers the pharmacokinetic relationship between CYP3A4 and tacrolimus and does not include evidence about clinical outcomes. Other genetic and clinical factors may also influence tacrolimus metabolism.		tacrolimus: other dermatological preparations,agents for dermatitis, excluding corticosteroids	6022
-	-	CYP2C9*1			*1	CYP2C9	1A	meloxicam			The CYP2C9*1 allele is assigned as a normal function allele by CPIC. Patients carrying the CYP2C9*1 allele in combination with another normal function allele may have increased metabolism of meloxicam as compared to patients carrying at least one copy of a decreased or no function allele. Other genetic and clinical factors may also affect meloxicam metabolism. This annotation only covers the pharmacokinetic relationship between CYP2C9 and meloxicam and does not include evidence about clinical outcomes.	Normal function	meloxicam: anesthetics,amides	5897
-	-	CYP2C9*1			*1	CYP2C9	1A	celecoxib		Pediatric	The CYP2C9*1 allele is assigned as a normal function allele by CPIC. Patients carrying CYP2C9*1 allele in combination with another normal function allele may have increased metabolism of celecoxib as compared to patients carrying at least one copy of a decreased function or no function allele. Other genetic and clinical factors may also influence the metabolism of celecoxib. This annotation only covers the pharmacokinetic relationship between CYP2C9 and celecoxib and does not include evidence about clinical outcomes.	Normal function	celecoxib: analgesics,opioids in combination with non-opioid analgesics	5897
-	-	CYP2C9*1			*1	CYP2C9	1A	siponimod			The CYP2C9*1 allele is assigned as a normal function allele by CPIC. Patients carrying the CYP2C9*1 allele in combination with another normal function allele may have increased metabolism and decreased plasma concentrations of siponimod as compared to patients carrying at least one decreased or no function alleles. Other genetic and clinical factors may also influence the metabolism of siponimod. This annotation only covers the pharmacokinetic relationship between CYP2C9 and siponimod and does not include evidence about clinical outcomes.	Normal function	siponimod: immunosuppressants,selective immunosuppressants	5897
-	-	CYP2C9*1			*1	CYP2C9	1A	tenoxicam			The CYP2C9*1 allele has been assigned as a normal function allele by CPIC. Patients carrying the *1 allele in combination with another normal function allele may have increased metabolism of tenoxicam as compared to patients carrying two decreased or no function alleles or a normal function allele in combination with a decreased or no function allele. This annotation only covers the pharmacokinetic relationship between CYP2C9 and tenoxicam and does not include evidence about clinical outcomes. Other genetic and clinical factors may also affect tenoxicam metabolism.	Normal function	tenoxicam: antiinflammatory and antirheumatic products,oxicams	5897
-	-	CYP2C9*1			*1	CYP2C9	1A	phenytoin	Epilepsy	Pediatric	The CYP2C9*1 allele has been assigned as a normal function allele by CPIC. Patients carrying the *1 allele in combination with another normal function allele may have increased metabolism/clearance of phenytoin as compared to patients with a normal function allele in combination with a no or decreased function allele, two no or decreased function alleles, or one decreased function allele in combination with a no function allele. This annotation only covers the pharmacokinetic relationship between CYP2C9 and phenytoin and does not include evidence about clinical outcomes. However, conflicting evidence has been reported. Other genetic and clinical factors may also influence phenytoin metabolism.	Normal function	phenytoin: antiepileptics,hydantoin derivatives	5897
-	-	CYP2C9*1			*1	CYP2C9	1A	piroxicam			The CYP2C9*1 allele is assigned as a normal function allele by CPIC. Patients carrying the CYP2C9*1 allele in combination with another normal function allele may have increased metabolism of piroxicam as compared to patients carrying at least one copy of a decreased or no function allele. Other genetic and clinical factors may also affect piroxicam metabolism. This annotation only covers the pharmacokinetic relationship between CYP2C9 and piroxicam and does not include evidence about clinical outcomes.	Normal function	piroxicam: antiinflammatory and antirheumatic products,oxicams	5897
-	-	CYP2C9*1			*1	CYP2C9	1A	lornoxicam			The CYP2C9*1 allele is assigned as a normal function allele by CPIC. Patients carrying the CYP2C9*1 allele in combination with another normal function allele may have increased metabolism of lornoxicam as compared to patients with at lease one decreased or no function allele. Other genetic and clinical factors may also affect lornoxicam metabolism. This annotation only covers the pharmacokinetic relationship between CYP2C9 and lornoxicam and does not include evidence about clinical outcomes.	Normal function	lornoxicam: antiinflammatory and antirheumatic products,oxicams	5897
-	-	CYP2C9*1			*1	CYP2C9	1A	flurbiprofen			The CYP2C9*1 allele has been assigned as a normal function allele by CPIC. Patients carrying the CYP2C9*1 allele in combination with another normal function allele may have increased metabolism of flurbiprofen as compared to patients carrying at least one copy of a decreased or no function allele. Other genetic and clinical factors may also influence flurbiprofen metabolism. This annotation only covers the pharmacokinetic relationship between CYP2C9 and flurbiprofen and does not include evidence about clinical outcomes.	Normal function	flurbiprofen: topical products for joint and muscular pain,antiinflammatory preparations, non-steroids for topical use	5897
-	-	CYP2C9*1			*1	CYP2C9	1A	ibuprofen			The CYP2C9*1 allele is assigned as a normal function allele by CPIC. Patients carrying CYP2C9*1 allele in combination with another normal function allele may have increased metabolism of ibuprofen as compared to patients carrying at least one copy of a decreased or no function allele. However, conflicting evidence has been reported. Other genetic and clinical factors may also influence metabolism of ibuprofen. This annotation only covers the pharmacokinetic relationship between CYP2C9 and ibuprofen and does not include evidence about clinical outcomes.	Normal function	ibuprofen: other gynecologicals,antiinflammatory products for vaginal administration	5897
-	-	CYP2C9*1			*1	CYP2C9	1A	fluvastatin			The CYP2C9*1 allele is assigned as a normal function allele by CPIC. Patients carrying CYP2C9*1 allele in combination with another normal function allele may have increased metabolism of fluvastatin as compared to patients carrying at least one copy of a decreased function or no function allele. Other genetic and clinical factors may also influence the metabolism of fluvastatin. This annotation only covers the pharmacokinetic relationship between CYP2C9 and fluvastatin and does not include evidence about clinical outcomes.	Normal function	fluvastatin: lipid modifying agents,hmg coa reductase inhibitors	5897
-	-	CYP2C19*1			*1	CYP2C19	1A	clomipramine	Mental Disorders		The CYP2C19*1 allele is assigned as a normal function allele by CPIC. Patients carrying the CYP2C19*1 allele in combination with another normal function allele may have increased metabolism of clomipramine as compared to patients with a no or decreased function allele in combination with a normal or increased function allele or with two no or decreased function alleles. Patients carrying the CYP2C19*1 allele in combination with another normal function allele may have decreased metabolism of clomipramine as compared to patients with a normal function allele in combination with an increased function allele or two increased function alleles. However, conflicting evidence has been reported. This annotation only covers the pharmacokinetic relationship between CYP2C19 and clomipramine and does not include evidence about clinical outcomes. Other genetic and clinical factors may also influence metabolism of clomipramine.	Normal function	clomipramine: psychoanaleptics,non-selective monoamine reuptake inhibitors	5812
-	-	CYP2C19*1			*1	CYP2C19	1A	dexlansoprazole			The CYP2C19*1 allele is assigned as a normal function allele by CPIC. Patients carrying the CYP2C19*1 allele in combination with another normal function allele may have increased metabolism of dexlansoprazole as compared to patients with a no or decreased function allele in combination with a normal or increased function allele or with two no or decreased function alleles. This annotation only covers the pharmacokinetic relationship between CYP2C19 and dexlansoprazole and does not include evidence about clinical outcomes. Other genetic and clinical factors may also influence metabolism of dexlansoprazole.	Normal function	dexlansoprazole: drugs for acid related disorders,proton pump inhibitors	5812
-	-	CYP2C19*1			*1	CYP2C19	1A	lansoprazole	Gastroesophageal Reflux	Pediatric	The CYP2C19*1 allele is assigned as a normal function allele by CPIC. Patients carrying the CYP2C19*1 allele in combination with another normal function allele may have increased metabolism of lansoprazole as compared to patients with a no or decreased function allele in combination with a normal or increased function allele or with two no or decreased function alleles. Patients carrying the CYP2C19*1 allele in combination with another normal function allele may have decreased metabolism of lansoprazole as compared to patients with a normal function allele in combination with an increased function allele or two increased function alleles. However, conflicting evidence has been reported. This annotation only covers the pharmacokinetic relationship between CYP2C19 and lansoprazole and does not include evidence about clinical outcomes. Other genetic and clinical factors may also influence metabolism of lansoprazole.	Normal function	lansoprazole: drugs for acid related disorders,proton pump inhibitors	5812
-	-	CYP2C19*1			*1	CYP2C19	1A	amitriptyline	Major Depressive Disorder;Mental Disorders		The CYP2C19*1 allele is assigned as a normal function allele by CPIC. Patients carrying the CYP2C19*1 allele in combination with another normal function allele may have increased metabolism of amitriptyline as compared to patients with a no or decreased function allele in combination with a normal or increased function allele or with two no or decreased function alleles. Patients carrying the CYP2C19*1 allele in combination with another normal function allele may have decreased metabolism of amitriptyline as compared to patients with a normal function allele in combination with an increased function allele or two increased function alleles. However, conflicting evidence has been reported. This drug-variant pair has been assigned a “no recommendation” by DPWG, as it was determined to be not clinically actionable. This annotation only covers the pharmacokinetic relationship between CYP2C19 and amitriptyline and does not include evidence about clinical outcomes. Other genetic and clinical factors may also influence metabolism of amitriptyline.	Normal function	amitriptyline: psychoanaleptics,non-selective monoamine reuptake inhibitors	5812
-	-	CYP2C19*1			*1	CYP2C19	1A	clopidogrel			The CYP2C19*1 allele is assigned as a normal function allele by CPIC. Patients carrying the CYP2C19*1 allele in combination with a normal function allele may have increased metabolism of clopidogrel as compared to patients with no or decreased function allele in combination with a normal or increased function allele or with two no or decreased function alleles. This annotation only covers the pharmacokinetic relationship between CYP2C19 and clopidogrel and does not include evidence about clinical outcomes. Other genetic and clinical factors may also influence the metabolism of clopidogrel.	Normal function	clopidogrel: antithrombotic agents,platelet aggregation inhibitors excl. heparin	5812
-	-	CYP2C19*1			*1	CYP2C19	1A	omeprazole	Gastroesophageal Reflux	Pediatric	The CYP2C19*1 allele is assigned as a normal function allele by CPIC. Patients carrying the CYP2C19*1 allele in combination with another normal function allele may have increased metabolism of omeprazole as compared to patients with a no or decreased function allele in combination with a normal or increased function allele or with two no or decreased function alleles. Patients carrying the CYP2C19*1 allele in combination with another normal function allele may have decreased metabolism of omeprazole as compared to patients with a normal function allele in combination with an increased function allele or two increased function alleles. However, conflicting evidence has been reported. This annotation only covers the pharmacokinetic relationship between CYP2C19 and omeprazole and does not include evidence about clinical outcomes. Other genetic and clinical factors may also influence metabolism of omeprazole.	Normal function	omeprazole: drugs for acid related disorders,proton pump inhibitors	5812
-	-	CYP2C19*1			*1	CYP2C19	1A	sertraline	Mental Disorders		The CYP2C19*1 allele is assigned as a normal function allele by CPIC. Patients carrying the CYP2C19*1 allele in combination with another normal function allele may have increased metabolism of sertraline as compared to patients with a no or decreased function allele in combination with a normal or increased function allele or with two no or decreased function alleles. Patients carrying the CYP2C19*1 allele in combination with another normal function allele may have decreased metabolism of sertraline as compared to patients with a normal function allele in combination with an increased function allele or two increased function alleles. However, conflicting evidence has been reported. This annotation only covers the pharmacokinetic relationship between CYP2C19 and sertraline and does not include evidence about clinical outcomes. Other genetic and clinical factors may also influence metabolism of sertraline.	Normal function	sertraline: psychoanaleptics,selective serotonin reuptake inhibitors	5812
-	-	CYP2C19*1			*1	CYP2C19	1A	imipramine	Depressive Disorder;Major Depressive Disorder		The CYP2C19*1 allele is assigned as a normal function allele by CPIC. Patients carrying the CYP2C19*1 allele in combination with another normal function allele may have increased metabolism of imipramine as compared to patients with a no or decreased function allele in combination with a normal or increased function allele or with two no or decreased function alleles. Patients carrying the CYP2C19*1 allele in combination with another normal function allele may have decreased metabolism of imipramine as compared to patients with a normal function allele in combination with an increased function allele or two increased function alleles. This annotation only covers the pharmacokinetic relationship between CYP2C19 and imipramine and does not include evidence about clinical outcomes. Other genetic and clinical factors may also influence metabolism of imipramine.	Normal function	imipramine: psychoanaleptics,non-selective monoamine reuptake inhibitors	5812
-	-	CYP2C19*1			*1	CYP2C19	1A	voriconazole		Pediatric	The CYP2C19*1 allele is assigned as a normal function allele by CPIC. Patients carrying the CYP2C19*1 allele in combination with another normal function allele may have increased metabolism of voriconazole as compared to patients with a no or decreased function allele in combination with a normal or increased function allele or with two no or decreased function alleles. Patients carrying the CYP2C19*1 allele in combination with another normal function allele may have decreased metabolism of voriconazole as compared to patients with a normal function allele in combination with an increased function allele or two increased function alleles. However, conflicting evidence has been reported. However some studies showed no association. This annotation only covers the pharmacokinetic relationship between CYP2C19 and voriconazole and does not include evidence about clinical outcomes. Other genetic and clinical factors may also influence metabolism of voriconazole.	Normal function	voriconazole: antimycotics for systemic use,triazole and tetrazole derivatives	5812
-	-	CYP2C19*1			*1	CYP2C19	1A	pantoprazole		Pediatric	The CYP2C19*1 allele is assigned as a normal function allele by CPIC. Patients carrying the CYP2C19*1 allele in combination with another normal function allele may have increased metabolism of pantoprazole as compared to patients with a no or decreased function allele in combination with a normal or increased function allele or with two no or decreased function alleles. Patients carrying the CYP2C19*1 allele in combination with another normal function allele may have decreased metabolism of pantoprazole as compared to patients with a normal function allele in combination with an increased function allele or two increased function alleles. This annotation only covers the pharmacokinetic relationship between CYP2C19 and pantoprazole and does not include evidence about clinical outcomes. Other genetic and clinical factors may also influence metabolism of pantoprazole.	Normal function	pantoprazole: drugs for acid related disorders,combinations for eradication of helicobacter pylori	5812
-	-	CYP2C19*1			*1	CYP2C19	1A	doxepin			The CYP2C19*1 allele is assigned as a normal function allele by CPIC. Patients carrying the CYP2C19*1 allele in combination with another normal function allele may have increased metabolism of doxepin as compared to patients with a no or decreased function allele in combination with a normal or increased function allele or with two no or decreased function alleles. This annotation only covers the pharmacokinetic relationship between CYP2C19 and doxepin and does not include evidence about clinical outcomes. This drug-variant pair has been assigned a “no recommendation” by DPWG, as it was determined to be not clinically actionable. Other genetic and clinical factors may also influence doxepin metabolism.	Normal function	doxepin: psychoanaleptics,non-selective monoamine reuptake inhibitors	5812
-	-	CYP2C19*1			*1	CYP2C19	1A	trimipramine			The CYP2C19*1 allele is assigned as a normal function allele by CPIC. Patients carrying the CYP2C19*1 allele in combination with another normal function allele may have increased metabolism of trimipramine as compared to patients with a no or decreased function allele in combination with a normal or increased function allele or with two no or decreased function alleles. This annotation only covers the pharmacokinetic relationship between CYP2C19 and trimipramine and does not include evidence about clinical outcomes. Other genetic and clinical factors may also influence the metabolism of trimipramine.	Normal function	trimipramine: psychoanaleptics,non-selective monoamine reuptake inhibitors	5812
-	-	CYP2C19*1			*1	CYP2C19	1A	citalopram	Depressive Disorder;Major Depressive Disorder		The CYP2C19*1 allele is assigned as a normal function allele by CPIC. Patients carrying the CYP2C19*1 allele in combination with another normal function allele may have increased metabolism of citalopram as compared to patients with a no or decreased function allele in combination with a normal or increased function allele or with two no or decreased function alleles. Patients carrying the CYP2C19*1 allele in combination with another normal function allele may have decreased metabolism of citalopram as compared to patients with a normal function allele in combination with an increased function allele or two increased function alleles. However, conflicting evidence has been reported. This annotation only covers the pharmacokinetic relationship between CYP2C19 and citalopram and does not include evidence about clinical outcomes. Other genetic and clinical factors may also influence metabolism of citalopram.	Normal function	citalopram: psychoanaleptics,selective serotonin reuptake inhibitors	5812
-	-	CYP2C19*1			*1	CYP2C19	2A	rabeprazole			Patients carrying the CYP2C19*1 allele in combination with another normal function allele (e.g. *1/*1) may have increased metabolism of rabeprazole as compared to patients with a normal function allele in combination with a no function allele (e.g. *1/*2, *1/*3) or with two no function alleles (e.g.*2/*2, *2/*3). However, contradictory findings are reported. This annotation only covers the pharmacokinetic relationship between CYP2C19 and rabeprazole and does not include evidence about clinical outcomes. This drug-variant pair has been assigned a “no recommendation” by CPIC and DPWG, as it was determined to be not clinically actionable. Other genetic and clinical factors may also influence metabolism of rabeprazole.	Normal function	rabeprazole: drugs for acid related disorders,combinations for eradication of helicobacter pylori	5812
-	-	CYP2C19*1			*1	CYP2C19	1A	escitalopram	Major Depressive Disorder;Mental Disorders		The CYP2C19*1 allele is assigned as a normal function allele by CPIC. Patients carrying the CYP2C19*1 allele in combination with another normal function allele may have increased metabolism of escitalopram as compared to patients with a no or decreased function allele in combination with a normal or increased function allele or with two no or decreased function alleles. Patients carrying the CYP2C19*1 allele in combination with another normal function allele may have decreased metabolism of escitalopram as compared to patients with a normal function allele in combination with an increased function allele or two increased function alleles. This annotation only covers the pharmacokinetic relationship between CYP2C19 and escitalopram and does not include evidence about clinical outcomes. Other genetic and clinical factors may also influence metabolism of escitalopram.	Normal function	escitalopram: psychoanaleptics,selective serotonin reuptake inhibitors	5812
-	-	UGT1A1*1			*1	UGT1A1	1B	SN-38		Pediatric	Patients carrying the UGT1A1*1 allele in combination with a normal function allele may have increased metabolism of SN-38 as compared to patients with one normal function allele and one decreased function allele or two decreased function alleles. Other genetic and clinical factors may also influence metabolism of SN-38. This annotation only covers the pharmacokinetic relationship between UGT1A1 and SN-38 and does not include evidence about clinical outcomes.	Normal function		5414
-	-	SLCO1B1*1			*1	SLCO1B1	1A	atorvastatin			The SLCO1B1*1 allele is assigned as a normal function allele by CPIC. Patients with the SLCO1B1*1 allele in combination with another normal function allele may have decreased atorvastatin concentrations as compared to patients with a no function allele in combination with a normal or increased function allele or with two no function alleles. This annotation only covers the pharmacokinetic relationship between SLCO1B1 and atorvastatin and does not include evidence about clinical outcomes. Other genetic and clinical factors may also influence atorvastatin pharmacokinetics.	Normal function	atorvastatin: lipid modifying agents,combinations of various lipid modifying agents	4785
-	-	SLCO1B1*1			*1	SLCO1B1	1A	simvastatin;simvastatin acid		Pediatric	The SLCO1B1*1 allele is assigned as a normal function allele by CPIC. Patients carrying SLCO1B1*1 allele in combination with another normal function allele may have decreased simvastatin acid concentration when treated with simvastatin as compared to patients with a no function allele in combination with a normal or increased function allele or with two no function alleles. Other genetic and clinical factors may also influence the metabolism of simvastatin. This annotation only covers the pharmacokinetic relationship between SLCO1B1 and simvastatin acid or simvastatin and does not include evidence about clinical outcomes.	Normal function	simvastatin: drugs used in diabetes,dipeptidyl peptidase 4 (dpp-4) inhibitors	4785
-	-	SLCO1B1*1			*1	SLCO1B1	1A	rosuvastatin		Pediatric	The SLCO1B1*1 allele is assigned as a normal function allele by CPIC. Patients with the *1 allele in combination with another normal function allele may have decreased exposure to rosuvastatin as compared to patients with a no function allele in combination with a normal or increased function allele or with two no function alleles. Other genetic and clinical factors may also influence rosuvastatin pharmacokinetics. This annotation only covers the pharmacokinetic relationship between SLCO1B1 and rosuvastatin and does not include evidence about clinical outcomes.	Normal function	rosuvastatin: lipid modifying agents,lipid modifying agents in combination with other drugs	4785
-	-	SLCO1B1*1			*1	SLCO1B1	1A	fluvastatin			The SLCO1B1*1 allele is assigned as a normal function allele by CPIC. Patients carrying SLCO1B1*1 allele in combination with another normal function allele may have decreased fluvastatin concentration when treated with fluvastatin as compared to patients with a no function allele in combination with a normal or increased function allele or with two no function alleles. However, conflicting evidence has been reported. Other genetic and clinical factors may also influence the metabolism of fluvastatin. This annotation only covers the pharmacokinetic relationship between SLCO1B1 and fluvastatin and does not include evidence about clinical outcomes.	Normal function	fluvastatin: lipid modifying agents,hmg coa reductase inhibitors	4785
-	-	SLCO1B1*1			*1	SLCO1B1	1A	pitavastatin			The SLCO1B1*1 allele is assigned as a normal function allele by CPIC. Patients carrying SLCO1B1*1 allele in combination with another normal function allele may have decreased exposure to pitavastatin as compared to patients with a no function allele in combination with a normal or increased function allele or with two no function alleles. Other genetic or clinical factors may also affect a patient's exposure to pitavastatin. This annotation only covers the pharmacokinetic relationship between SLCO1B1 and pitavastatin and does not include evidence about clinical outcomes.	Normal function	pitavastatin: lipid modifying agents,hmg coa reductase inhibitors	4785
-	-	SLCO1B1*1			*1	SLCO1B1	1A	lovastatin;lovastatin acid			The SLCO1B1*1 allele is assigned as a normal function allele by CPIC. Patients with the SLCO1B1*1 allele in combination with another normal function allele may have decreased lovastatin acid concentrations as compared to patients with a no function allele in combination with a normal or increased function allele or with two no function alleles. This annotation only covers the pharmacokinetic relationship between SLCO1B1 and lovastatin and does not include evidence about clinical outcomes. Other genetic and clinical factors may also influence a patient's lovastatin pharmacokinetics.	Normal function	lovastatin: lipid modifying agents,hmg coa reductase inhibitors; lovastatin acid: none,none	4785
-	-	SLCO1B1*1			*1	SLCO1B1	1A	pravastatin		Pediatric	The SLCO1B1*1 allele is assigned as a normal function allele by CPIC. Patients with the *1 allele in combination with another normal function allele may have decreased bioavailability of pravastatin as compared to individuals with with a no function allele in combination with a normal or increased function allele or with two no function alleles. Other genetic and clinical factors may also influence the pharmacokinetics of pravastatin. This annotation only covers the pharmacokinetic relationship between SLCO1B1 and pravastatin and does not include evidence about clinical outcomes.	Normal function	pravastatin: lipid modifying agents,hmg coa reductase inhibitors	4785
-	-	CYP2B6*1			*1	CYP2B6	2A	bupropion			Patients with the CYP2B6*1 allele in combination with another normal function allele or an increased function allele may have increased metabolism of bupropion as compared to patients with the following allele combinations: a normal function allele in combination with a decreased function allele; a normal function allele in combination with a no function allele; two decreased function alleles; a decreased function allele in combination with a no function allele. Other genetic and clinical factors may also affect bupropion metabolism. This annotation only covers the pharmacokinetic relationship between CYP2B6 and bupropion and does not include evidence about clinical outcomes.	Normal function	bupropion: antiobesity preparations, excl. diet products,centrally acting antiobesity products	4591
-	-	CYP2B6*1			*1	CYP2B6	2A	methadone	Heroin Dependence;Opioid-Related Disorders		Patients carrying the CYP2B6*1 allele in combination with another normal function allele may have increased clearance of methadone as compared to patients with two decreased function alleles or a decreased function allele in combination with a normal or no function allele. However, conflicting evidence has been reported. Other genetic and clinical factors may also affect methadone metabolism. This annotation only covers the pharmacokinetic relationship between CYP2B6 and methadone and does not include evidence about clinical outcomes.	Normal function	methadone: other nervous system drugs,drugs used in opioid dependence	4591
-	-	CYP2B6*1			*1	CYP2B6	1A	sertraline			The CYP2B6*1 allele is assigned as a normal function allele by CPIC. Patients carrying CYP2B6*1 allele in combination with another normal function allele may have decreased serum concentrations of sertraline as compared to patients with a decreased function allele in combination with a normal or decreased function allele or may have increased serum concentrations of sertraline as compared to patients with an increased function allele in combination with a normal or increased function allele. Other genetic and clinical factors may also influence metabolism of sertraline. This annotation only covers the pharmacokinetic relationship between CYP2B6 and sertraline and does not include evidence about clinical outcomes.	Normal function	sertraline: psychoanaleptics,selective serotonin reuptake inhibitors	4591
-	-	CYP2B6*1			*1	CYP2B6	1A	efavirenz	HIV infectious disease	Pediatric	The CYP2B6*1 allele is assigned as a normal function allele by CPIC. Patients carrying CYP2B6*1 allele in combination with another normal function allele may have increased metabolism and decreased concentrations of efavirenz as compared to patients with a no or decreased function allele in combination with a normal or increased function allele or with two no or decreased function alleles. However, conflicting evidence has been reported. Other genetic and clinical factors may also influence metabolism of efavirenz. This annotation only covers the pharmacokinetic relationship between CYP2B6 and efavirenz and does not include evidence about clinical outcomes.	Normal function	efavirenz: antivirals for systemic use,antivirals for treatment of hiv infections, combinations	4591
-	-	UGT1A1*28			*28	UGT1A1	1B	SN-38		Pediatric	Patients carrying the UGT1A1*28 allele in combination with a normal function allele or decreased function allele may have decreased metabolism of SN-38 as compared to patients with two normal function alleles. Other genetic and clinical factors may also influence metabolism of SN-38. This annotation only covers the pharmacokinetic relationship between UGT1A1 and SN-38 and does not include evidence about clinical outcomes.	Decreased function		3550
-	-	CYP2D6*1			*1	CYP2D6	1A	trimipramine	Mental Disorders		The CYP2D6*1 allele is assigned as a normal function allele by CPIC. Patients carrying the CYP2D6*1 allele in combination with alleles that result in a normal metabolizer phenotype may have increased metabolism of trimipramine as compared to patients with a no function allele in combination with a decreased or normal function allele or two no or decreased function alleles. Patients carrying the CYP2D6*1 allele in combination with alleles that result in a normal metabolizer phenotype may have decreased metabolism of trimipramine as compared to patients with an increased function allele in combination with an increased or normal function allele or a decreased function allele with an activity value of 0.5. Patients carrying the CYP2D6*1 allele in combination with alleles that result in a normal metabolizer phenotype may also have decreased metabolism of trimipramine as compared to patients carrying an increased function allele with an activity value of 3 or greater in combination with a no function allele or a decreased function allele with an activity value of 0.25. However, conflicting evidence has been reported. This annotation only covers the pharmacokinetic relationship between CYP2D6 and trimipramine and does not include evidence about clinical outcomes. Other genetic and clinical factors may also influence metabolism of trimipramine.	Normal function	trimipramine: psychoanaleptics,non-selective monoamine reuptake inhibitors	3448
-	-	CYP2D6*1			*1	CYP2D6	1A	hydrocodone		Pediatric	The CYP2D6*1 allele is assigned as a normal function allele by CPIC. Patients carrying the *1 allele in combination with alleles that result in a normal metabolizer phenotype may have similar metabolism of hydrocodone as compared to patients carrying two increased function alleles or two decreased function alleles or a normal function allele in combination with a increased or no function allele or a decreased function allele in combination with an increased or no function allele. Patients carrying the *1 allele in combination with alleles that result in a normal metabolizer phenotype may have increased metabolism of hydrocodone as compared to patients carrying two no function alleles. This annotation only covers the pharmacokinetic relationship between CYP2D6 and hydrocodone and does not include evidence about clinical outcomes. Be aware that the CPIC guideline for hydrocodone and CYP2D6 has a 'no recommendation' for CYP2D6 ultrarapid metabolizers. Other genetic and clinical factors may also influence hydrocodone metabolism.	Normal function	hydrocodone: cough and cold preparations,opium alkaloids and derivatives	3448
-	-	CYP2D6*1			*1	CYP2D6	1A	tropisetron			The CYP2D6*1 allele has been assigned as a normal function allele by CPIC. Patients carrying the *1 allele in combination with another normal function allele may have similar metabolism of tropisetron as compared to patients with alleles that result in a normal metabolizer phenotype, while patients carrying the *1 allele in combination with an increased function allele may have increased metabolism of tropisetron as compared to patients with alleles that result in a normal metabolizer phenotype. Patients carrying the *1 allele in combination with a decreased function allele or a no function allele may have decreased metabolism of tropisetron as compared to patients with alleles that result in a normal metabolizer phenotype. Be aware that the CPIC guideline for tropisetron and CYP2D6 has a 'no recommendation' for CYP2D6 intermediate and poor metabolizers. This annotation only covers the pharmacokinetic relationship between CYP2D6 and tropisetron and does not include evidence about clinical outcomes. Other genetic and clinical factors may also influence tropisetron metabolism.	Normal function	tropisetron: antiemetics and antinauseants,serotonin (5ht3) antagonists	3448
-	-	CYP2D6*1			*1	CYP2D6	1A	tramadol		Pediatric	The CYP2D6*1 allele is assigned as a normal function allele by CPIC. Patients carrying the *1 allele in combination with alleles that result in a normal metabolizer phenotype may have decreased metabolism of tramadol as compared to patients carrying two increased function alleles or an increased function allele in combination with a normal function allele or a decreased function allele with an activity value of 0.5. Patients carrying the *1 allele in combination with alleles that result in a normal metabolizer phenotype may also have decreased metabolism of tramadol as compared to patients carrying an increased function allele with an activity value of 3 or greater in combination with a no function allele or a decreased function allele with an activity value of 0.25 but increased metabolism of tramadol as compared to patients with a no function allele in combination with a decreased or normal function allele or two decreased or no function alleles. This annotation only covers the pharmacokinetic relationship between CYP2D6 and tramadol and does not include evidence about clinical outcomes. Other genetic and clinical factors may also influence tramadol metabolism.	Normal function	tramadol: analgesics,opioids in combination with non-opioid analgesics	3448
-	-	CYP2D6*1			*1	CYP2D6	1A	tamoxifen	Breast Neoplasms		The CYP2D6*1 allele is assigned as a normal function allele by CPIC. Patients carrying the CYP2D6*1 allele in combination with alleles that result in a normal metabolizer phenotype may have increased metabolism of tamoxifen resulting in increased endoxifen concentrations as compared to patients with a no function allele in combination with a decreased or normal function allele or two no or decreased function alleles. Patients carrying the CYP2D6*1 allele in combination with alleles that result in a normal metabolizer phenotype may achieve therapeutic endoxifen concentrations similar to patients with an increased function allele in combination with an increased, normal, decreased or no function allele. However, conflicting evidence has been reported. Be aware that the DPWG guideline for tamoxifen and CYP2D6 has a 'no recommendation' for CYP2D6 ultrarapid metabolizers. This annotation only covers the pharmacokinetic relationship between CYP2D6 and tamoxifen and does not include evidence about clinical outcomes. Other genetic and clinical factors may also influence metabolism of tamoxifen.	Normal function	tamoxifen: endocrine therapy,anti-estrogens	3448
-	-	CYP2D6*1			*1	CYP2D6	1A	risperidone	Psychotic Disorder;Schizophrenia	Pediatric	The CYP2D6*1 allele is assigned as a normal function allele by CPIC. Patients carrying the *1 allele in combination with alleles that result in a normal metabolizer phenotype may have decreased metabolism of risperidone as compared to patients carrying two increased function alleles or an increased function allele in combination with a normal function allele. Patients carrying the *1 allele in combination with alleles that result in a normal metabolizer phenotype may also have decreased metabolism of risperidone as compared to patients carrying an increased function allele with an activity value of 3 or greater in combination with a decreased or no function allele but increased metabolism of risperidone as compared to patients with a no function allele in combination with a decreased or normal function allele or two decreased or no function alleles. Be aware that the DPWG guideline for risperidone and CYP2D6 has a 'no recommendation' for intermediate metabolizers. This annotation only covers the pharmacokinetic relationship between CYP2D6 and risperidone and does not include evidence about clinical outcomes. Other genetic and clinical factors may also influence risperidone metabolism.	Normal function	risperidone: psycholeptics,other antipsychotics	3448
-	-	CYP2D6*1			*1	CYP2D6	1A	doxepin			The CYP2D6*1 allele is assigned as a normal function allele by CPIC. Patients carrying the CYP2D6*1 allele in combination with alleles that result in a normal metabolizer phenotype may have increased metabolism of doxepin as compared to patients with a no function allele in combination with a decreased or normal function allele or two no or decreased function alleles. Patients carrying the CYP2D6*1 allele in combination with alleles that result in a normal metabolizer phenotype may have decreased metabolism of doxepin as compared to patients with an increased function allele in combination with an increased or normal function allele or a decreased function allele with an activity value of 0.5. Patients carrying the CYP2D6*1 allele in combination with alleles that result in a normal metabolizer phenotype may also have decreased metabolism of doxepin as compared to patients carrying an increased function allele with an activity value of 3 or greater in combination with a no function allele or a decreased function allele with an activity value of 0.25. This annotation only covers the pharmacokinetic relationship between CYP2D6 and doxepin and does not include evidence about clinical outcomes. Other genetic and clinical factors may also influence metabolism of doxepin.	Normal function	doxepin: psychoanaleptics,non-selective monoamine reuptake inhibitors	3448
-	-	CYP2D6*1			*1	CYP2D6	1A	clomipramine	Major Depressive Disorder;Mental Disorders		The CYP2D6*1 allele is assigned as a normal function allele by CPIC. Patients carrying the CYP2D6*1 allele in combination with alleles that result in a normal metabolizer phenotype may have increased metabolism of clomipramine as compared to patients with a no function allele in combination with a decreased or normal function allele or two no or decreased function alleles. Patients carrying the CYP2D6*1 allele in combination with alleles that result in a normal metabolizer phenotype may have decreased metabolism of clomipramine as compared to patients with an increased function allele in combination with an increased or normal function allele or a decreased function allele with an activity value of 0.5. Patients carrying the CYP2D6*1 allele in combination with alleles that result in a normal metabolizer phenotype may also have decreased metabolism of clomipramine as compared to patients carrying an increased function allele with an activity value of 3 or greater in combination with a no function allele or a decreased function allele with an activity value of 0.25. However, conflicting evidence has been reported. This annotation only covers the pharmacokinetic relationship between CYP2D6 and clomipramine and does not include evidence about clinical outcomes. Other genetic and clinical factors may also influence metabolism of clomipramine.	Normal function	clomipramine: psychoanaleptics,non-selective monoamine reuptake inhibitors	3448
-	-	CYP2D6*1			*1	CYP2D6	2A	oxycodone	Pain		Patients carrying the CYP2D6*1 allele in combination with another normal function allele may have decreased metabolism of oxycodone as compared to patients carrying two increased function alleles or a normal function allele in combination with an increased function allele. However, patients carrying the CYP2D6*1 allele in combination with another normal function allele may have increased metabolism of oxycodone as compared to patients carrying two no function alleles. This annotation only covers the pharmacokinetic relationship between CYP2D6 and oxycodone and does not include evidence about clinical outcomes. This drug-variant pair has been assigned a “no recommendation” by CPIC and DPWG, as it was determined to be not clinically actionable. Other genetic and clinical factors may also affect oxycodone metabolism.	Normal function	oxycodone: analgesics,natural opium alkaloids	3448
-	-	CYP2D6*1			*1	CYP2D6	1A	fluvoxamine	Depressive Disorder		The CYP2D6*1 allele is assigned as a normal function allele by CPIC. Patients carrying the CYP2D6*1 allele in combination with alleles that result in a normal metabolizer phenotype may have increased metabolism of fluvoxamine as compared to patients with a no function allele in combination with a decreased or normal function allele or two no or decreased function alleles. However, conflicting evidence has been reported. This annotation only covers the pharmacokinetic relationship between CYP2D6 and fluvoxamine and does not include evidence about clinical outcomes. Be aware that the CPIC guideline for fluvoxamine and CYP2D6 has a ‘no recommendation’ for ultrarapid metabolizers. This drug-variant pair has been assigned a “no recommendation” by DPWG, as it was determined to be not clinically actionable. Other genetic and clinical factors may also influence metabolism of fluvoxamine.	Normal function	fluvoxamine: psychoanaleptics,selective serotonin reuptake inhibitors	3448
-	-	CYP2D6*1			*1	CYP2D6	1A	venlafaxine	Depressive Disorder;Obsessive-Compulsive Disorder		The CYP2D6*1 allele is assigned as a normal function allele by CPIC. Patients carrying the *1 allele in combination with alleles that result in a normal metabolizer phenotype may have decreased metabolism of venlafaxine as compared to patients carrying two increased function alleles or an increased function allele in combination with a normal function allele. Patients carrying the *1 allele in combination with alleles that result in a normal metabolizer phenotype may also have decreased metabolism of venlafaxine as compared to patients carrying an increased function allele with an activity value of 3 or greater in combination with a decreased or no function allele but increased metabolism of venlafaxine as compared to patients with a no function allele in combination with a decreased or normal function allele or two decreased or no function alleles. This annotation only covers the pharmacokinetic relationship between CYP2D6 and venlafaxine and does not include evidence about clinical outcomes. Other genetic and clinical factors may also influence venlafaxine metabolism.	Normal function	venlafaxine: psychoanaleptics,other antidepressants	3448
-	-	CYP2D6*1			*1	CYP2D6	1A	imipramine	Major Depressive Disorder;Mental Disorders		The CYP2D6*1 allele is assigned as a normal function allele by CPIC. Patients carrying the CYP2D6*1 allele in combination with alleles that result in a normal metabolizer phenotype may have increased metabolism of imipramine as compared to patients with a no function allele in combination with a decreased or normal function allele or two no or decreased function alleles. Patients carrying the CYP2D6*1 allele in combination with alleles that result in a normal metabolizer phenotype may have decreased metabolism of imipramine as compared to patients with an increased function allele in combination with an increased or normal function allele or a decreased function allele with an activity value of 0.5. Patients carrying the CYP2D6*1 allele in combination with alleles that result in a normal metabolizer phenotype may also have decreased metabolism of imipramine as compared to patients carrying an increased function allele with an activity value of 3 or greater in combination with a no function allele or a decreased function allele with an activity value of 0.25. However, conflicting evidence has been reported. This annotation only covers the pharmacokinetic relationship between CYP2D6 and imipramine and does not include evidence about clinical outcomes. Other genetic and clinical factors may also influence metabolism of imipramine.	Normal function	imipramine: psychoanaleptics,non-selective monoamine reuptake inhibitors	3448
-	-	CYP2D6*1			*1	CYP2D6	1A	haloperidol	Schizophrenia	Pediatric	The CYP2D6*1 allele is assigned as a normal function allele by CPIC. Patients carrying the *1 allele in combination with alleles that result in a normal metabolizer phenotype may have decreased metabolism of haloperidol as compared to patients carrying two increased function alleles or an increased function allele in combination with a normal function allele. Patients carrying the *1 allele in combination with alleles that result in a normal metabolizer phenotype may also have decreased metabolism of haloperidol as compared to patients carrying an increased function allele with an activity value of 3 or greater in combination with a decreased or no function allele but increased metabolism of haloperidol as compared to patients with a no function allele in combination with a decreased or normal function allele or two decreased or no function alleles. Be aware that the DPWG guideline for haloperidol and CYP2D6 has a 'no recommendation' for intermediate metabolizers. This annotation only covers the pharmacokinetic relationship between CYP2D6 and haloperidol and does not include evidence about clinical outcomes. Other genetic and clinical factors may also influence haloperidol metabolism.	Normal function	haloperidol: psycholeptics,butyrophenone derivatives	3448
-	-	CYP2D6*1			*1	CYP2D6	1A	nortriptyline	Major Depressive Disorder		The CYP2D6*1 allele is assigned as a normal function allele by CPIC. Patients carrying the CYP2D6*1 allele in combination with alleles that result in a normal metabolizer phenotype may have increased metabolism of nortriptyline as compared to patients with a no function allele in combination with a decreased or normal function allele or two no or decreased function alleles. Patients carrying the CYP2D6*1 allele in combination with alleles that result in a normal metabolizer phenotype may have decreased metabolism of nortriptyline as compared to patients with an increased function allele in combination with an increased or normal function allele or a decreased function allele with an activity value of 0.5. Patients carrying the CYP2D6*1 allele in combination with alleles that result in a normal metabolizer phenotype may also have decreased metabolism of nortriptyline as compared to patients carrying an increased function allele with an activity value of 3 or greater in combination with a no function allele or a decreased function allele with an activity value of 0.25. However, conflicting evidence has been reported. This annotation only covers the pharmacokinetic relationship between CYP2D6 and nortriptyline and does not include evidence about clinical outcomes. Other genetic and clinical factors may also influence metabolism of nortriptyline.	Normal function	nortriptyline: psychoanaleptics,non-selective monoamine reuptake inhibitors	3448
-	-	CYP2D6*1			*1	CYP2D6	1A	codeine		Pediatric	The CYP2D6*1 allele is assigned as a normal function allele by CPIC. Patients carrying the *1 allele in combination with alleles that result in a normal metabolizer phenotype may have decreased metabolism of codeine as compared to patients carrying two increased function alleles or an increased function allele in combination with a normal function allele or a decreased function allele with an activity value of 0.5. Patients carrying the *1 allele in combination with alleles that result in a normal metabolizer phenotype may also have decreased metabolism of codeine as compared to patients carrying an increased function allele with an activity value of 3 or greater in combination with a no function allele or a decreased function allele with an activity value of 0.25 but increased metabolism of codeine as compared to patients with a no function allele in combination with a decreased or normal function allele or two decreased or no function alleles. This annotation only covers the pharmacokinetic relationship between CYP2D6 and codeine and does not include evidence about clinical outcomes. Other genetic and clinical factors may also influence codeine metabolism.	Normal function	codeine: analgesics,natural opium alkaloids	3448
-	-	CYP2D6*1			*1	CYP2D6	1A	metoprolol	Hypertension		The CYP2D6*1 allele is assigned as a normal function allele by CPIC. Patients carrying the *1 allele in combination with alleles that result in a normal metabolizer phenotype may have decreased metabolism of metoprolol as compared to patients carrying two increased function alleles or an increased function allele in combination with a normal function allele. Patients carrying the *1 allele in combination with alleles that result in a normal metabolizer phenotype may also have decreased metabolism of metoprolol as compared to patients carrying an increased function allele with an activity value of 3 or greater in combination with a no function allele or a decreased function allele but increased metabolism of metoprolol as compared to patients with a no function allele in combination with a decreased or normal function allele or two decreased or no function alleles. This annotation only covers the pharmacokinetic relationship between CYP2D6 and metoprolol and does not include evidence about clinical outcomes. Other genetic and clinical factors may also influence metoprolol metabolism.	Normal function	metoprolol: beta blocking agents,beta blocking agents and calcium channel blockers	3448
-	-	CYP2D6*1			*1	CYP2D6	1A	amitriptyline	Depressive Disorder;Mental Disorders		The CYP2D6*1 allele is assigned as a normal function allele by CPIC. Patients carrying the CYP2D6*1 allele in combination with alleles that result in a normal metabolizer phenotype may have increased metabolism of amitriptyline as compared to patients with a combination of alleles that result in intermediate or poor metabolizer phenotype. Patients carrying the CYP2D6*1 allele in combination with alleles that result in a normal metabolizer phenotype may have decreased metabolism of amitriptyline as compared to patients with a combination of alleles that result in ultrarapid metabolizer phenotype. However, conflicting evidence has been reported. This annotation only covers the pharmacokinetic relationship between CYP2D6 and amitriptyline and does not include evidence about clinical outcomes. Other genetic and clinical factors may also influence metabolism of amitriptyline.	Normal function	amitriptyline: psychoanaleptics,non-selective monoamine reuptake inhibitors	3448
-	-	CYP2D6*1			*1	CYP2D6	1A	paroxetine		Pediatric	The CYP2D6*1 allele is assigned as a normal function allele by CPIC. Patients carrying the *1 allele in combination with alleles that result in a normal metabolizer phenotype may have decreased metabolism of paroxetine as compared to patients with two increased function alleles or an increased function allele in combination with a normal function allele or a decreased function allele with an activity value of 0.5. Patients carrying the *1 allele in combination with alleles that result in a normal metabolizer phenotype may also have decreased metabolism of paroxetine as compared to patients with an increased function allele with an activity value of 3 or greater in combination with a no function allele or a decreased function allele with an activity value of 0.25 but increased metabolism of paroxetine as compared to patients with a no function allele in combination with a decreased or normal function allele or two decreased or no function alleles. However, conflicting evidence has been reported. Be aware that the DPWG guideline for paroxetine and CYP2D6 has a 'no recommendation' for CYP2D6 intermediate and poor metabolizers. This annotation only covers the pharmacokinetic relationship between CYP2D6 and paroxetine and does not include evidence about clinical outcomes. Other genetic and clinical factors may also influence paroxetine metabolism.	Normal function	paroxetine: psychoanaleptics,selective serotonin reuptake inhibitors	3448
-	-	CYP2D6*1			*1	CYP2D6	1A	zuclopenthixol	Schizophrenia		The CYP2D6*1 allele is assigned as a normal function allele by CPIC. Patients carrying the *1 allele in combination with alleles that result in a normal metabolizer phenotype may have decreased metabolism of zuclopenthixol as compared to patients carrying two increased function alleles or an increased function allele in combination with a normal function allele. Patients carrying the *1 allele in combination with alleles that result in a normal metabolizer phenotype may also have decreased metabolism of zuclopenthixol as compared to patients carrying an increased function allele with an activity value of 3 or greater in combination with a no function allele or a decreased function allele but increased metabolism of zuclopenthixol as compared to patients with a no function allele in combination with a decreased or normal function allele or two decreased or no function alleles. However, conflicting evidence has been reported. This annotation only covers the pharmacokinetic relationship between CYP2D6 and zuclopenthixol and does not include evidence about clinical outcomes. Other genetic and clinical factors may also influence zuclopenthixol metabolism.	Normal function	zuclopenthixol: psycholeptics,thioxanthene derivatives	3448
-	-	CYP2D6*1			*1	CYP2D6	1A	aripiprazole	Psychotic Disorder;schizoaffective disorder;Schizophrenia		The CYP2D6*1 allele is assigned as a normal function allele by CPIC. Patients carrying the *1 allele in combination with alleles that result in a normal metabolizer phenotype may have decreased metabolism of aripiprazole as compared to patients carrying two increased function alleles or an increased function allele in combination with a normal function allele. Patients carrying the *1 allele in combination with alleles that result in a normal metabolizer phenotype may also have decreased metabolism of aripiprazole as compared to patients carrying an increased function allele with an activity value of 3 or greater in combination with a decreased or no function allele but increased metabolism of aripiprazole as compared to patients with a no function allele in combination with a decreased or normal function allele or two decreased or no function alleles. Be aware that the DPWG guideline for aripiprazole and CYP2D6 has a 'no recommendation' for CYP2D6 ultrarapid and intermediate metabolizers. This annotation only covers the pharmacokinetic relationship between CYP2D6 and aripiprazole and does not include evidence about clinical outcomes. Other genetic and clinical factors may also influence aripiprazole metabolism.	Normal function	aripiprazole: psycholeptics,other antipsychotics	3448
-	-	CYP2D6*1			*1	CYP2D6	1A	atomoxetine	Attention Deficit Disorder with Hyperactivity	Pediatric	The CYP2D6*1 allele is assigned as a normal function allele by CPIC. Patients carrying the *1 allele in combination with alleles that result in a normal metabolizer phenotype may have increased metabolism of atomoxetine as compared to patients with two no or decreased function alleles. Other genetic and clinical factors may also influence metabolism of atomoxetine. This annotation only covers the pharmacokinetic relationship between CYP2D6 and atomoxetine and does not include evidence about clinical outcomes.	Normal function	atomoxetine: psychoanaleptics,centrally acting sympathomimetics	3448
-	-	CYP2D6*1			*1	CYP2D6	1A	flecainide	Cardiac rhythm disease		The CYP2D6*1 allele is assigned as a normal function allele by CPIC. Patients carrying the *1 allele in combination with alleles that result in a normal metabolizer phenotype may have higher clearance of flecainide as compared to patients carrying two no function alleles; two decreased function alleles with an activity value of 0.25; or a no function allele in combination with a normal function allele or a decreased function allele with an activity value of 0.25. However, conflicting evidence has been reported. Other genetic and clinical factors may also influence flecainide metabolism. This annotation only covers the pharmacokinetic relationship between CYP2D6 and flecainide and does not include evidence about clinical outcomes.	Normal function	flecainide: cardiac therapy,antiarrhythmics, class ic	3448
-	-	CYP2D6*1			*1	CYP2D6	1A	vortioxetine			The CYP2D6*1 allele is assigned as a normal function allele by CPIC. Patients carrying the *1 allele in combination with alleles that result in a normal metabolizer phenotype may have increased metabolism of vortioxetine as compared to patients carrying a no function allele in combination with a decreased or normal function allele or two decreased or no function alleles. This annotation only covers the pharmacokinetic relationship between CYP2D6 and vortioxetine and does not include evidence about clinical outcomes. Other genetic and clinical factors may also influence vortioxetine metabolism.	Normal function	vortioxetine: psychoanaleptics,other antidepressants	3448
-	-	CYP2D6*1			*1	CYP2D6	1A	desipramine	Major Depressive Disorder;Mental Disorders		The CYP2D6*1 allele is assigned as a normal function allele by CPIC. Patients carrying the CYP2D6*1 allele in combination with alleles that result in a normal metabolizer phenotype may have increased metabolism of desipramine as compared to patients with a no function allele in combination with a decreased or normal function allele or two no or decreased function alleles. Patients carrying the CYP2D6*1 allele in combination with alleles that result in a normal metabolizer phenotype may have decreased metabolism of desipramine as compared to patients with an increased function allele in combination with an increased or normal function allele or a decreased function allele with an activity value of 0.5. Patients carrying the CYP2D6*1 allele in combination with alleles that result in a normal metabolizer phenotype may also have decreased metabolism of desipramine as compared to patients carrying an increased function allele with an activity value of 3 or greater in combination with a no function allele or a decreased function allele with an activity value of 0.25. This annotation only covers the pharmacokinetic relationship between CYP2D6 and desipramine and does not include evidence about clinical outcomes. Other genetic and clinical factors may also influence metabolism of desipramine.	Normal function	desipramine: psychoanaleptics,non-selective monoamine reuptake inhibitors	3448
-	-	CYP2D6*1			*1	CYP2D6	1A	propafenone	Cardiac rhythm disease;Tachycardia		The CYP2D6*1 allele is assigned as a normal function allele by CPIC. Patients carrying the *1 allele in combination with alleles that result in a normal metabolizer phenotype may have decreased metabolism of propafenone as compared to patients carrying two increased function alleles or an increased function allele in combination with a normal function allele. Patients carrying the *1 allele in combination with alleles that result in a normal metabolizer phenotype may also have decreased metabolism of propafenone as compared to patients carrying an increased function allele with an activity value of 3 or greater in combination with a decreased or no function allele but increased metabolism of propafenone as compared to patients with a no function allele in combination with a decreased or normal function allele or two decreased or no function alleles. This annotation only covers the pharmacokinetic relationship between CYP2D6 and propafenone and does not include evidence about clinical outcomes. Other genetic and clinical factors may also influence propafenone metabolism.	Normal function	propafenone: cardiac therapy,antiarrhythmics, class ic	3448
-	-	CYP2D6*1			*1	CYP2D6	2A	mirtazapine			Patients carrying the CYP2D6*1 allele in combination with another normal function allele may have an increased clearance of mirtazapine as compared to patients with two no function alleles and a decreased clearance of mirtazapine as compared to patients with an increased function allele in combination with a normal function allele. However, conflicting evidence has been reported. This drug-variant pair has been assigned a “no recommendation” by DPWG, as it was determined to be not clinically actionable. Other genetic and clinical factors may also influence metabolism of mirtazapine. This annotation only covers the pharmacokinetic relationship between CYP2D6 and mirtazapine and does not include evidence about clinical outcomes.	Normal function	mirtazapine: psychoanaleptics,other antidepressants	3448
chr19	41006936	rs3745274	G	T	GT	CYP2B6	1A	efavirenz	HIV infectious disease	Pediatric	Patients with the rs3745274 GT genotype and HIV infection may have increased plasma concentrations and decreased clearance of efavirenz as compared to patients with the GG genotype. Other genetic and clinical factors may also influence the metabolism of efavirenz. This annotation only covers the pharmacokinetic relationship between rs3745274 and efavirenz and does not include evidence about clinical outcomes.		efavirenz: antivirals for systemic use,antivirals for treatment of hiv infections, combinations	2286
chr19	41006936	rs3745274	G	T	GT	CYP2B6	2A	nevirapine	HIV infectious disease	Pediatric	Patients with the rs3745274 GT genotype and HIV infection may have decreased clearance of and increased exposure to nevirapine as compared to patients with the GG genotype. However, conflicting evidence has been reported. Other genetic and clinical factors may also influence clearance of nevirapine and exposure to drug. This annotation only covers the pharmacokinetic relationship between rs3745274 and nevirapine and does not include evidence about clinical outcomes.		nevirapine: antivirals for systemic use,non-nucleoside reverse transcriptase inhibitors	2286
-	-	CYP2B6*6			*6	CYP2B6	1A	efavirenz	HIV infectious disease	Pediatric	The CYP2B6*6 allele is assigned as a decreased function allele by CPIC. Patients carrying the CYP2B6*6 allele in combination with a no, decreased, normal, or increased function allele may have decreased metabolism of efavirenz as compared to patients with two normal function alleles. However, conflicting evidence has been reported. Other genetic and clinical factors may also influence metabolism of efavirenz. This annotation only covers the pharmacokinetic relationship between CYP2B6 and efavirenz and does not include evidence about clinical outcomes.	Decreased function	efavirenz: antivirals for systemic use,antivirals for treatment of hiv infections, combinations	2280
-	-	CYP2B6*6			*6	CYP2B6	2A	methadone	Heroin Dependence;Opioid-Related Disorders		Patients carrying the CYP2B6*6 allele in combination with a normal or decreased function allele may have decreased clearance of methadone as compared to patients with two normal function alleles. However, conflicting evidence has been reported. Other genetic and clinical factors may also affect methadone metabolism. This annotation only covers the pharmacokinetic relationship between CYP2B6 and methadone and does not include evidence about clinical outcomes.	Decreased function	methadone: other nervous system drugs,drugs used in opioid dependence	2280
-	-	CYP2B6*6			*6	CYP2B6	2A	bupropion			Patients with the CYP2B6*6 allele in combination with a normal function, decreased function or a no function allele may have decreased metabolism of bupropion as compared to patients with any of the following allele combinations: two normal function alleles; one normal function allele in combination with an increased function allele; two increased function alleles. Other genetic and clinical factors may also affect bupropion metabolism. This annotation only covers the pharmacokinetic relationship between CYP2B6 and bupropion and does not include evidence about clinical outcomes.	Decreased function	bupropion: antiobesity preparations, excl. diet products,centrally acting antiobesity products	2280
-	-	CYP2B6*6			*6	CYP2B6	1A	sertraline			The CYP2B6*6 allele is assigned as a decreased function allele by CPIC. Patients carrying the CYP2B6*6 allele in combination with a normal function allele or another decreased function allele may have increased concentrations of sertraline as compared to patients with two normal function alleles. Other genetic and clinical factors may also influence metabolism of sertraline. This annotation only covers the pharmacokinetic relationship between CYP2B6 and sertraline and does not include evidence about clinical outcomes.	Decreased function	sertraline: psychoanaleptics,selective serotonin reuptake inhibitors	2280
-	-	CYP2D6*2			*2	CYP2D6	1A	nortriptyline	Major Depressive Disorder		The CYP2D6*2 allele is assigned as a normal function allele by CPIC. Patients carrying the CYP2D6*2 allele in combination with alleles that result in a normal metabolizer phenotype may have increased metabolism of nortriptyline as compared to patients with a no function allele in combination with a decreased or normal function allele or two no or decreased function alleles. Patients carrying the CYP2D6*2 allele in combination with alleles that result in a normal metabolizer phenotype may have decreased metabolism of nortriptyline as compared to patients with an increased function allele in combination with an increased or normal function allele or a decreased function allele with an activity value of 0.5. Patients carrying the CYP2D6*2 allele in combination with alleles that result in a normal metabolizer phenotype may also have decreased metabolism of nortriptyline as compared to patients carrying an increased function allele with an activity value of 3 or greater in combination with a no function allele or a decreased function allele with an activity value of 0.25. However, conflicting evidence has been reported. This annotation only covers the pharmacokinetic relationship between CYP2D6 and nortriptyline and does not include evidence about clinical outcomes. Other genetic and clinical factors may also influence metabolism of nortriptyline.	Normal function	nortriptyline: psychoanaleptics,non-selective monoamine reuptake inhibitors	1923
-	-	CYP2D6*2			*2	CYP2D6	2A	oxycodone	Pain		Patients carrying the CYP2D6*2 allele in combination with another normal function allele may have decreased metabolism of oxycodone as compared to patients carrying two increased function alleles or a normal function allele in combination with an increased function allele. However, patients carrying the CYP2D6*2 allele in combination with another normal function allele may have increased metabolism of oxycodone as compared to patients carrying two no function alleles. This annotation only covers the pharmacokinetic relationship between CYP2D6 and oxycodone and does not include evidence about clinical outcomes. This drug-variant pair has been assigned a “no recommendation” by CPIC and DPWG, as it was determined to be not clinically actionable. Other genetic and clinical factors may also affect oxycodone metabolism.	Normal function	oxycodone: analgesics,natural opium alkaloids	1923
-	-	CYP2D6*2			*2	CYP2D6	1A	haloperidol	Schizophrenia	Pediatric	The CYP2D6*2 allele is assigned as a normal function allele by CPIC. Patients carrying the *2 allele in combination with alleles that result in a normal metabolizer phenotype may have decreased metabolism of haloperidol as compared to patients carrying two increased function alleles or an increased function allele in combination with a normal function allele. Patients carrying the *2 allele in combination with alleles that result in a normal metabolizer phenotype may also have decreased metabolism of haloperidol as compared to patients carrying an increased function allele with an activity value of 3 or greater in combination with a decreased or no function allele but increased metabolism of haloperidol as compared to patients with a no function allele in combination with a decreased or normal function allele or two decreased or no function alleles. Be aware that the DPWG guideline for haloperidol and CYP2D6 has a 'no recommendation' for intermediate metabolizers. This annotation only covers the pharmacokinetic relationship between CYP2D6 and haloperidol and does not include evidence about clinical outcomes. Other genetic and clinical factors may also influence haloperidol metabolism.	Normal function	haloperidol: psycholeptics,butyrophenone derivatives	1923
-	-	CYP2D6*2			*2	CYP2D6	1A	tamoxifen	Breast Neoplasms		The CYP2D6*2 allele is assigned as a normal function allele by CPIC. Patients carrying the CYP2D6*2 allele in combination with alleles that result in a normal metabolizer phenotype may have increased metabolism of tamoxifen resulting in increased endoxifen concentrations as compared to patients with a no function allele in combination with a decreased or normal function allele or two no or decreased function alleles. Patients carrying the CYP2D6*2 allele in combination with alleles that result in a normal metabolizer phenotype may achieve therapeutic endoxifen concentrations similar to patients with an increased function allele in combination with an increased, normal, decreased or no function allele. However, conflicting evidence has been reported. Be aware that the DPWG guideline for tamoxifen and CYP2D6 has a 'no recommendation' for CYP2D6 ultrarapid metabolizers. This annotation only covers the pharmacokinetic relationship between CYP2D6 and tamoxifen and does not include evidence about clinical outcomes. Other genetic and clinical factors may also influence metabolism of tamoxifen.	Normal function	tamoxifen: endocrine therapy,anti-estrogens	1923
-	-	CYP2D6*2			*2	CYP2D6	1A	desipramine	Major Depressive Disorder;Mental Disorders		The CYP2D6*2 allele is assigned as a normal function allele by CPIC. Patients carrying the CYP2D6*2 allele in combination with alleles that result in a normal metabolizer phenotype may have increased metabolism of desipramine as compared to patients with a no function allele in combination with a decreased or normal function allele or two no or decreased function alleles. Patients carrying the CYP2D6*2 allele in combination with alleles that result in a normal metabolizer phenotype may have decreased metabolism of desipramine as compared to patients with an increased function allele in combination with an increased or normal function allele or a decreased function allele with an activity value of 0.5. Patients carrying the CYP2D6*2 allele in combination with alleles that result in a normal metabolizer phenotype may also have decreased metabolism of desipramine as compared to patients carrying an increased function allele with an activity value of 3 or greater in combination with a no function allele or a decreased function allele with an activity value of 0.25.This annotation only covers the pharmacokinetic relationship between CYP2D6 and desipramine and does not include evidence about clinical outcomes. Other genetic and clinical factors may also influence metabolism of desipramine.	Normal function	desipramine: psychoanaleptics,non-selective monoamine reuptake inhibitors	1923
-	-	CYP2D6*2			*2	CYP2D6	1A	metoprolol	Hypertension		The CYP2D6*2 allele is assigned as a normal function allele by CPIC. Patients carrying the *2 allele in combination with alleles that result in a normal metabolizer phenotype may have decreased metabolism of metoprolol as compared to patients carrying two increased function alleles or an increased function allele in combination with a normal function allele. Patients carrying the *2 allele in combination with alleles that result in a normal metabolizer phenotype may also have decreased metabolism of metoprolol as compared to patients carrying an increased function allele with an activity value of 3 or greater in combination with a no function allele or a decreased function allele but increased metabolism of metoprolol as compared to patients with a no function allele in combination with a decreased or normal function allele or two decreased or no function alleles. This annotation only covers the pharmacokinetic relationship between CYP2D6 and metoprolol and does not include evidence about clinical outcomes. Other genetic and clinical factors may also influence metoprolol metabolism.	Normal function	metoprolol: beta blocking agents,beta blocking agents and calcium channel blockers	1923
-	-	CYP2D6*2			*2	CYP2D6	1A	codeine		Pediatric	The CYP2D6*2 allele is assigned as a normal function allele by CPIC. Patients carrying the *2 allele in combination with alleles that result in a normal metabolizer phenotype may have decreased metabolism of codeine as compared to patients carrying two increased function alleles or an increased function allele in combination with a normal function allele or a decreased function allele with an activity value of 0.5. Patients carrying the *2 allele in combination with alleles that result in a normal metabolizer phenotype may also have decreased metabolism of codeine as compared to patients carrying an increased function allele with an activity value of 3 or greater in combination with a no function allele or a decreased function allele with an activity value of 0.25 but increased metabolism of codeine as compared to patients with a no function allele in combination with a decreased or normal function allele or two decreased or no function alleles. This annotation only covers the pharmacokinetic relationship between CYP2D6 and codeine and does not include evidence about clinical outcomes. Other genetic and clinical factors may also influence codeine metabolism.	Normal function	codeine: analgesics,natural opium alkaloids	1923
-	-	CYP2D6*2			*2	CYP2D6	1A	amitriptyline	Depressive Disorder;Mental Disorders		The CYP2D6*2 allele is assigned as a normal function allele by CPIC. Patients carrying the CYP2D6*2 allele in combination with alleles that result in a normal metabolizer phenotype may have increased metabolism of amitriptyline as compared to patients with a combination of alleles that result in intermediate or poor metabolizer phenotype. Patients carrying the CYP2D6*2 allele in combination with alleles that result in a normal metabolizer phenotype may have decreased metabolism of amitriptyline as compared to patients with a combination of alleles that result in ultrarapid metabolizer phenotype. However, conflicting evidence has been reported. This annotation only covers the pharmacokinetic relationship between CYP2D6 and amitriptyline and does not include evidence about clinical outcomes. Other genetic and clinical factors may also influence metabolism of amitriptyline.	Normal function	amitriptyline: psychoanaleptics,non-selective monoamine reuptake inhibitors	1923
-	-	CYP2D6*2			*2	CYP2D6	1A	hydrocodone		Pediatric	The CYP2D6*2 allele is assigned as a normal function allele by CPIC. Patients carrying the *2 allele in combination with alleles that result in a normal metabolizer phenotype may have similar metabolism of hydrocodone as compared to patients carrying two increased function alleles or two decreased function alleles or a normal function allele in combination with a increased or no function allele or a decreased function allele in combination with an increased or no function allele. Patients carrying the *2 allele in combination with alleles that result in a normal metabolizer phenotype may have increased metabolism of hydrocodone as compared to patients carrying two no function alleles. This annotation only covers the pharmacokinetic relationship between CYP2D6 and hydrocodone and does not include evidence about clinical outcomes. Be aware that the CPIC guideline for hydrocodone and CYP2D6 has a 'no recommendation' for CYP2D6 ultrarapid metabolizers. Other genetic and clinical factors may also influence hydrocodone metabolism.	Normal function	hydrocodone: cough and cold preparations,opium alkaloids and derivatives	1923
-	-	CYP2D6*2			*2	CYP2D6	1A	propafenone	Cardiac rhythm disease;Tachycardia		The CYP2D6*2 allele is assigned as a normal function allele by CPIC. Patients carrying the *2 allele in combination with alleles that result in a normal metabolizer phenotype may have decreased metabolism of propafenone as compared to patients carrying two increased function alleles or an increased function allele in combination with a normal function allele. Patients carrying the *2 allele in combination with alleles that result in a normal metabolizer phenotype may also have decreased metabolism of propafenone as compared to patients carrying an increased function allele with an activity value of 3 or greater in combination with a decreased or no function allele but increased metabolism of propafenone as compared to patients with a no function allele in combination with a decreased or normal function allele or two decreased or no function alleles. This annotation only covers the pharmacokinetic relationship between CYP2D6 and propafenone and does not include evidence about clinical outcomes. Other genetic and clinical factors may also influence propafenone metabolism.	Normal function	propafenone: cardiac therapy,antiarrhythmics, class ic	1923
-	-	CYP2D6*2			*2	CYP2D6	1A	tramadol		Pediatric	The CYP2D6*2 allele is assigned as a normal function allele by CPIC. Patients carrying the *2 allele in combination with alleles that result in a normal metabolizer phenotype may have decreased metabolism of tramadol as compared to patients carrying two increased function alleles or an increased function allele in combination with a normal function allele or a decreased function allele with an activity value of 0.5. Patients carrying the *2 allele in combination with alleles that result in a normal metabolizer phenotype may also have decreased metabolism of tramadol as compared to patients carrying an increased function allele with an activity value of 3 or greater in combination with a no function allele or a decreased function allele with an activity value of 0.25 but increased metabolism of tramadol as compared to patients with a no function allele in combination with a decreased or normal function allele or two decreased or no function alleles. This annotation only covers the pharmacokinetic relationship between CYP2D6 and tramadol and does not include evidence about clinical outcomes. Other genetic and clinical factors may also influence tramadol metabolism.	Normal function	tramadol: analgesics,opioids in combination with non-opioid analgesics	1923
-	-	CYP2D6*2			*2	CYP2D6	1A	clomipramine	Major Depressive Disorder;Mental Disorders		The CYP2D6*2 allele is assigned as a normal function allele by CPIC. Patients carrying the CYP2D6*2 allele in combination with alleles that result in a normal metabolizer phenotype may have increased metabolism of clomipramine as compared to patients with a no function allele in combination with a decreased or normal function allele or two no or decreased function alleles. Patients carrying the CYP2D6*2 allele in combination with alleles that result in a normal metabolizer phenotype may have decreased metabolism of clomipramine as compared to patients with an increased function allele in combination with an increased or normal function allele or a decreased function allele with an activity value of 0.5. Patients carrying the CYP2D6*2 allele in combination with alleles that result in a normal metabolizer phenotype may also have decreased metabolism of clomipramine as compared to patients carrying an increased function allele with an activity value of 3 or greater in combination with a no function allele or a decreased function allele with an activity value of 0.25.However, conflicting evidence has been reported. This annotation only covers the pharmacokinetic relationship between CYP2D6 and clomipramine and does not include evidence about clinical outcomes. Other genetic and clinical factors may also influence metabolism of clomipramine.	Normal function	clomipramine: psychoanaleptics,non-selective monoamine reuptake inhibitors	1923
-	-	CYP2D6*2			*2	CYP2D6	1A	paroxetine		Pediatric	The CYP2D6*2 allele is assigned as a normal function allele by CPIC. Patients carrying the *2 allele in combination with alleles that result in a normal metabolizer phenotype may have decreased metabolism of paroxetine as compared to patients with two increased function alleles or an increased function allele in combination with a normal function allele or a decreased function allele with an activity value of 0.5. Patients carrying the *2 allele in combination with alleles that result in a normal metabolizer phenotype may also have decreased metabolism of paroxetine as compared to patients with an increased function allele with an activity value of 3 or greater in combination with a no function allele or a decreased function allele with an activity value of 0.25 but increased metabolism of paroxetine as compared to patients with a no function allele in combination with a decreased or normal function allele or two decreased or no function alleles. However, conflicting evidence has been reported. Be aware that the DPWG guideline for paroxetine and CYP2D6 has a 'no recommendation' for CYP2D6 intermediate and poor metabolizers. This annotation only covers the pharmacokinetic relationship between CYP2D6 and paroxetine and does not include evidence about clinical outcomes. Other genetic and clinical factors may also influence paroxetine metabolism.	Normal function	paroxetine: psychoanaleptics,selective serotonin reuptake inhibitors	1923
-	-	SLCO1B1*15			*15	SLCO1B1	1A	simvastatin;simvastatin acid		Pediatric	The SLCO1B1*15 allele (defined as consisting of both rs4149056 and rs2306283) is assigned as a no function allele by CPIC. Patients carrying SLCO1B1*15 allele in combination with a normal, no, or increased function allele may have increased simvastatin acid concentration when treated with simvastatin as compared to patients with two normal function alleles. Other genetic and clinical factors may also influence the metabolism of simvastatin. This annotation only covers the pharmacokinetic relationship between SLCO1B1 and simvastatin acid or simvastatin and does not include evidence about clinical outcomes.	No function	simvastatin: drugs used in diabetes,dipeptidyl peptidase 4 (dpp-4) inhibitors	1909
-	-	SLCO1B1*15			*15	SLCO1B1	1A	rosuvastatin		Pediatric	The SLCO1B1*15 allele (defined as consisting of both rs4149056 and rs2306283) is assigned as a no function allele by CPIC. Patients with the *15 allele in combination of a normal, no, or increased function allele may have increased exposure to rosuvastatin as compared to patients with two normal function alleles. Other genetic and clinical factors may also influence rosuvastatin pharmacokinetics. This annotation only covers the pharmacokinetic relationship between SLCO1B1 and rosuvastatin and does not include evidence about clinical outcomes.	No function	rosuvastatin: lipid modifying agents,lipid modifying agents in combination with other drugs	1909
-	-	SLCO1B1*15			*15	SLCO1B1	1A	pravastatin		Pediatric	The SLCO1B1*15 allele (defined as consisting of both rs4149056 and rs2306283) is assigned as a no function allele by CPIC. Patients with the *15 allele in combination with a normal, no, or increased function allele may have increased bioavailability of pravastatin as compared to individuals with two normal function alleles. Other genetic and clinical factors may also influence the pharmacokinetics of pravastatin. This annotation only covers the pharmacokinetic relationship between SLCO1B1 and pravastatin and does not include evidence about clinical outcomes.	No function	pravastatin: lipid modifying agents,hmg coa reductase inhibitors	1909
-	-	SLCO1B1*15			*15	SLCO1B1	1A	lovastatin;lovastatin acid			The SLCO1B1*15 allele (defined as consisting of both rs4149056 and rs2306283) is assigned as a no function allele by CPIC. Patients carrying SLCO1B1*15 allele in combination with a normal, no, or increased function allele may have increased lovastatin acid concentrations as compared to patients with two normal function alleles. This annotation only covers the pharmacokinetic relationship between SLCO1B1 and lovastatin and does not include evidence about clinical outcomes. Other genetic and clinical factors may also influence a patient's lovastatin pharmacokinetics.	No function	lovastatin: lipid modifying agents,hmg coa reductase inhibitors; lovastatin acid: none,none	1909
-	-	SLCO1B1*15			*15	SLCO1B1	1A	atorvastatin			The SLCO1B1*15 allele (defined as consisting of both rs4149056 and rs2306283) is assigned as a no function allele by CPIC. Patients carrying SLCO1B1*15 allele in combination with a normal, no, or increased function allele may have increased atorvastatin concentrations as compared to patients with two normal function alleles. This annotation only covers the pharmacokinetic relationship between SLCO1B1 and atorvastatin and does not include evidence about clinical outcomes. Other genetic and clinical factors may also influence atorvastatin pharmacokinetics.	No function	atorvastatin: lipid modifying agents,combinations of various lipid modifying agents	1909
-	-	SLCO1B1*15			*15	SLCO1B1	1A	fluvastatin			The SLCO1B1*15 allele (defined as consisting of both rs4149056 and rs2306283) is assigned as a no function allele by CPIC. Patients carrying SLCO1B1*15 allele in combination with a normal, no, or increased function allele may have increased fluvastatin concentration when treated with fluvastatin as compared to patients with two normal function alleles. However, conflicting evidence has been reported. Other genetic and clinical factors may also influence the metabolism of fluvastatin. This annotation only covers the pharmacokinetic relationship between SLCO1B1 and fluvastatin and does not include evidence about clinical outcomes.	No function	fluvastatin: lipid modifying agents,hmg coa reductase inhibitors	1909
-	-	SLCO1B1*15			*15	SLCO1B1	1A	pitavastatin			The SLCO1B1*15 allele (defined as consisting of both rs4149056 and rs2306283) is assigned as a no function allele by CPIC. Patients carrying SLCO1B1*15 allele in combination with a normal, no, or increased function allele may have increased exposure to pitavastatin as compared to patients with two normal function alleles. Other genetic or clinical factors may also affect a patient's exposure to pitavastatin. This annotation only covers the pharmacokinetic relationship between SLCO1B1 and pitavastatin and does not include evidence about clinical outcomes.	No function	pitavastatin: lipid modifying agents,hmg coa reductase inhibitors	1909
-	-	CYP2D6*4			*4	CYP2D6	1A	imipramine	Major Depressive Disorder;Mental Disorders		The CYP2D6*4 allele is assigned as a no function allele by CPIC. Patients carrying the CYP2D6*4 allele in combination with a no, decreased or normal function allele may have decreased metabolism of imipramine as compared to patients with alleles that result in a normal metabolizer phenotype. Patients carrying the CYP2D6*4 allele in combination with an increased function allele with an activity value of 3 or greater may have increased metabolism of imipramine as compared to patients with alleles that result in a normal metabolizer phenotype, while patients carrying the CYP2D6*4 allele in combination with an increased function allele with an activity value of 2 may have similar metabolism of imipramine as compared to patients with other alleles that result in a normal metabolizer phenotype. However, conflicting evidence has been reported. This annotation only covers the pharmacokinetic relationship between CYP2D6 and imipramine and does not include evidence about clinical outcomes. Other genetic and clinical factors may also influence metabolism of imipramine.	No function	imipramine: psychoanaleptics,non-selective monoamine reuptake inhibitors	1801
-	-	CYP2D6*4			*4	CYP2D6	1A	zuclopenthixol	Schizophrenia		The CYP2D6*4 allele has been assigned as a no function allele by CPIC. Patients carrying the *4 allele in combination with a decreased, normal or no function allele may have decreased metabolism of zuclopenthixol as compared to patients with alleles that result in a normal metabolizer phenotype. Patients carrying the *4 allele in combination with an increased function allele with an activity value of 2 may have similar metabolism of zuclopenthixol as compared to patients with alleles that result in a normal metabolizer phenotype, while patients carrying the *4 allele in combination with an increased function allele with an activity value of 3 or greater may have increased metabolism of zuclopenthixol as compared to patients with alleles that result in a normal metabolizer phenotype. However, conflicting evidence has been reported. This annotation only covers the pharmacokinetic relationship between CYP2D6 and zuclopenthixol and does not include evidence about clinical outcomes. Other genetic and clinical factors may also influence zuclopenthixol metabolism.	No function	zuclopenthixol: psycholeptics,thioxanthene derivatives	1801
-	-	CYP2D6*4			*4	CYP2D6	1A	desipramine	Major Depressive Disorder;Mental Disorders		The CYP2D6*4 allele is assigned as a no function allele by CPIC. Patients carrying the CYP2D6*4 allele in combination with a no, decreased or normal function allele may have decreased metabolism of desipramine as compared to patients with alleles that result in a normal metabolizer phenotype. Patients carrying the CYP2D6*4 allele in combination with an increased function allele with an activity value of 3 or greater may have increased metabolism of desipramine as compared to patients with alleles that result in a normal metabolizer phenotype, while patients carrying the CYP2D6*4 allele in combination with an increased function allele with an activity value of 2 may have similar metabolism of desipramine as compared to patients with other alleles that result in a normal metabolizer phenotype. This annotation only covers the pharmacokinetic relationship between CYP2D6 and desipramine and does not include evidence about clinical outcomes. Other genetic and clinical factors may also influence metabolism of desipramine.	No function	desipramine: psychoanaleptics,non-selective monoamine reuptake inhibitors	1801
-	-	CYP2D6*4			*4	CYP2D6	1A	tropisetron			The CYP2D6*4 allele has been assigned as a no function allele by CPIC. Patients carrying the *4 allele in combination with another no function allele, a decreased function allele or a normal function allele may have decreased metabolism of tropisetron as compared to patients with alleles that result in a normal metabolizer phenotype, while patients carrying the *4 allele in combination with an increased function allele with an activity value of 2 may have similar metabolism of tropisetron as compared to patients with other alleles that result in a normal metabolizer phenotype. Patients carrying the *4 allele in combination with an increased function allele with an activity score of 3 or greater may have increased metabolism of tropisetron as compared to patients with alleles that result in a normal metabolizer phenotype. Be aware that the CPIC guideline for tropisetron and CYP2D6 has a 'no recommendation' for CYP2D6 intermediate and poor metabolizers. This annotation only covers the pharmacokinetic relationship between CYP2D6 and tropisetron and does not include evidence about clinical outcomes. Other genetic and clinical factors may also influence tropisetron metabolism.	No function	tropisetron: antiemetics and antinauseants,serotonin (5ht3) antagonists	1801
-	-	CYP2D6*4			*4	CYP2D6	1A	nortriptyline	Major Depressive Disorder		The CYP2D6*4 allele is assigned as a no function allele by CPIC. Patients carrying the CYP2D6*4 allele in combination with a no, decreased or normal function allele may have decreased metabolism of nortriptyline as compared to patients with alleles that result in a normal metabolizer phenotype. Patients carrying the CYP2D6*4 allele in combination with an increased function allele with an activity value of 3 or greater may have increased metabolism of nortriptyline as compared to patients with alleles that result in a normal metabolizer phenotype, while patients carrying the CYP2D6*4 allele in combination with an increased function allele with an activity value of 2 may have similar metabolism of nortriptyline as compared to patients with other alleles that result in a normal metabolizer phenotype. However, conflicting evidence has been reported. This annotation only covers the pharmacokinetic relationship between CYP2D6 and nortriptyline and does not include evidence about clinical outcomes. Other genetic and clinical factors may also influence metabolism of nortriptyline.	No function	nortriptyline: psychoanaleptics,non-selective monoamine reuptake inhibitors	1801
-	-	CYP2D6*4			*4	CYP2D6	1A	venlafaxine	Depressive Disorder;Obsessive-Compulsive Disorder		The CYP2D6*4 allele has been assigned as a no function allele by CPIC. Patients carrying the *4 allele in combination with a decreased, normal or no function allele may have decreased metabolism of venlafaxine as compared to patients with alleles that result in a normal metabolizer phenotype. Patients carrying the *4 allele in combination with an increased function allele with an activity value of 2 may have similar metabolism of venlafaxine as compared to patients with alleles that result in a normal metabolizer phenotype, while patients carrying the *4 allele in combination with an increased function allele with an activity value of 3 or greater may have increased metabolism of venlafaxine as compared to patients with alleles that result in a normal metabolizer phenotype. This annotation only covers the pharmacokinetic relationship between CYP2D6 and venlafaxine and does not include evidence about clinical outcomes. Other genetic and clinical factors may also influence venlafaxine metabolism.	No function	venlafaxine: psychoanaleptics,other antidepressants	1801
-	-	CYP2D6*4			*4	CYP2D6	1A	clomipramine	Major Depressive Disorder;Mental Disorders		The CYP2D6*4 allele is assigned as a no function allele by CPIC. Patients carrying the CYP2D6*4 allele in combination with a no, decreased or normal function allele may have decreased metabolism of clomipramine as compared to patients with alleles that result in a normal metabolizer phenotype. Patients carrying the CYP2D6*4 allele in combination with an increased function allele with an activity value of 3 or greater may have increased metabolism of clomipramine as compared to patients with alleles that result in a normal metabolizer phenotype, while patients carrying the CYP2D6*4 allele in combination with an increased function allele with an activity value of 2 may have similar metabolism of clomipramine as compared to patients with other alleles that result in a normal metabolizer phenotype. However, conflicting evidence has been reported. This annotation only covers the pharmacokinetic relationship between CYP2D6 and clomipramine and does not include evidence about clinical outcomes. Other genetic and clinical factors may also influence metabolism of clomipramine.	No function	clomipramine: psychoanaleptics,non-selective monoamine reuptake inhibitors	1801
-	-	CYP2D6*4			*4	CYP2D6	1A	paroxetine		Pediatric	The CYP2D6*4 allele is assigned as a no function alleles by CPIC. Patients carrying the *4 allele in combination with a normal, decreased or no function allele may have decreased metabolism of paroxetine as compared to patients with alleles that result in a normal metabolizer phenotype. Patients carrying the *4 allele in combination with an increased function allele with an activity value of 3 or greater may have increased metabolism of paroxetine as compared to patients with alleles that result in a normal metabolizer phenotype, while patients carrying the *4 allele in combination with an increased function allele with an activity value of 2 may have similar metabolism of paroxetine as compared to patients with other alleles that result in a normal metabolizer phenotype. Be aware that the DPWG guideline for paroxetine and CYP2D6 has a 'no recommendation' for CYP2D6 intermediate and poor metabolizers. This annotation only covers the pharmacokinetic relationship between CYP2D6 and paroxetine and does not include evidence about clinical outcomes. Other genetic and clinical factors may also influence paroxetine metabolism.	No function	paroxetine: psychoanaleptics,selective serotonin reuptake inhibitors	1801
-	-	CYP2D6*4			*4	CYP2D6	1A	risperidone	Psychotic Disorder;Schizophrenia	Pediatric	The CYP2D6*4 allele has been assigned as a no function allele by CPIC. Patients carrying the *4 allele in combination with a decreased, normal or no function allele may have decreased metabolism of risperidone as compared to patients with alleles that result in a normal metabolizer phenotype. Patients carrying the *4 allele in combination with an increased function allele with an activity value of 2 may have similar metabolism of risperidone as compared to patients with alleles that result in a normal metabolizer phenotype, while patients carrying the *4 allele in combination with an increased function allele with an activity value of 3 or greater may have increased metabolism of risperidone as compared to patients with alleles that result in a normal metabolizer phenotype. Be aware that the DPWG guideline for risperidone and CYP2D6 has a 'no recommendation' for intermediate metabolizers. This annotation only covers the pharmacokinetic relationship between CYP2D6 and risperidone and does not include evidence about clinical outcomes. Other genetic and clinical factors may also influence risperidone metabolism.	No function	risperidone: psycholeptics,other antipsychotics	1801
-	-	CYP2D6*4			*4	CYP2D6	1A	fluvoxamine	Depressive Disorder		The CYP2D6*4 allele is assigned as a no function allele by CPIC. Patients carrying the CYP2D6*4 allele in combination with a no, decreased or normal function allele may have decreased metabolism of fluvoxamine as compared to patients with alleles that result in a normal metabolizer phenotype. This annotation only covers the pharmacokinetic relationship between CYP2D6 and fluvoxamine and does not include evidence about clinical outcomes. Be aware that the CPIC guideline for fluvoxamine and CYP2D6 has a ‘no recommendation’ for ultrarapid metabolizers. This drug-variant pair has been assigned a “no recommendation” by DPWG, as it was determined to be not clinically actionable. Other genetic and clinical factors may also influence metabolism of fluvoxamine.	No function	fluvoxamine: psychoanaleptics,selective serotonin reuptake inhibitors	1801
-	-	CYP2D6*4			*4	CYP2D6	1A	aripiprazole	Psychotic Disorder;schizoaffective disorder;Schizophrenia		The CYP2D6*4 allele has been assigned as a no function allele by CPIC. Patients carrying the *4 allele in combination with a decreased, normal or no function allele may have decreased metabolism of aripiprazole as compared to patients with alleles that result in a normal metabolizer phenotype. Patients carrying the *4 allele in combination with an increased function allele with an activity value of 2 may have similar metabolism of aripiprazole as compared to patients with alleles that result in a normal metabolizer phenotype, while patients carrying the *4 allele in combination with an increased function allele with an activity value of 3 or greater may have increased metabolism of aripiprazole as compared to patients with alleles that result in a normal metabolizer phenotype. Be aware that the DPWG guideline for aripiprazole and CYP2D6 has a 'no recommendation' for CYP2D6 ultrarapid and intermediate metabolizers. This annotation only covers the pharmacokinetic relationship between CYP2D6 and aripiprazole and does not include evidence about clinical outcomes. Other genetic and clinical factors may also influence aripiprazole metabolism.	No function	aripiprazole: psycholeptics,other antipsychotics	1801
-	-	CYP2D6*4			*4	CYP2D6	1A	metoprolol	Hypertension		The CYP2D6*4 allele has been assigned as a no function allele by CPIC. Patients carrying the *4 allele in combination with a decreased, normal or no function allele may have decreased metabolism of metoprolol as compared to patients with alleles that result in a normal metabolizer phenotype. Patients carrying the *4 allele in combination with an increased function allele with an activity value of 2 may have similar metabolism of metoprolol as compared to patients with alleles that result in a normal metabolizer phenotype, while patients carrying the *4 allele in combination with an increased function allele with an activity value of 3 or greater may have increased metabolism of metoprolol as compared to patients with alleles that result in a normal metabolizer phenotype. This annotation only covers the pharmacokinetic relationship between CYP2D6 and metoprolol and does not include evidence about clinical outcomes. Other genetic and clinical factors may also influence metoprolol metabolism.	No function	metoprolol: beta blocking agents,beta blocking agents and calcium channel blockers	1801
-	-	CYP2D6*4			*4	CYP2D6	1A	vortioxetine			The CYP2D6*4 allele is assigned as a no function allele by CPIC. Patients carrying the *4 allele in combination with a decreased, normal or no function allele may have decreased metabolism of vortioxetine as compared to patients with alleles that result in a normal metabolizer phenotype. This annotation only covers the pharmacokinetic relationship between CYP2D6 and vortioxetine and does not include evidence about clinical outcomes. Other genetic and clinical factors may also influence vortioxetine metabolism.	No function	vortioxetine: psychoanaleptics,other antidepressants	1801
-	-	CYP2D6*4			*4	CYP2D6	1A	haloperidol	Schizophrenia	Pediatric	The CYP2D6*4 allele has been assigned as a no function allele by CPIC. Patients carrying the *4 allele in combination with a decreased, normal or no function allele may have decreased metabolism of haloperidol as compared to patients with alleles that result in a normal metabolizer phenotype. Patients carrying the *4 allele in combination with an increased function allele with an activity value of 2 may have similar metabolism of haloperidol as compared to patients with alleles that result in a normal metabolizer phenotype, while patients carrying the *4 allele in combination with an increased function allele with an activity value of 3 or greater may have increased metabolism of haloperidol as compared to patients with alleles that result in a normal metabolizer phenotype. Be aware that the DPWG guideline for haloperidol and CYP2D6 has a 'no recommendation' for intermediate metabolizers. This annotation only covers the pharmacokinetic relationship between CYP2D6 and haloperidol and does not include evidence about clinical outcomes. Other genetic and clinical factors may also influence haloperidol metabolism.	No function	haloperidol: psycholeptics,butyrophenone derivatives	1801
-	-	CYP2D6*4			*4	CYP2D6	1A	tamoxifen	Breast Neoplasms		The CYP2D6*4 allele is assigned as a no function allele by CPIC. Patients carrying the CYP2D6*4 allele in combination with a no, decreased or normal function allele may have decreased metabolism of tamoxifen resulting in decreased endoxifen concentrations as compared to patients with alleles that result in a normal metabolizer phenotype. Patients carrying the CYP2D6*4 allele in combination with an increased function allele may achieve therapeutic endoxifen concentrations similar to patients with alleles that result in a normal metabolizer phenotype. However, conflicting evidence has been reported. Be aware that the DPWG guideline for tamoxifen and CYP2D6 has a 'no recommendation' for CYP2D6 ultrarapid metabolizers. This annotation only covers the pharmacokinetic relationship between CYP2D6 and tamoxifen and does not include evidence about clinical outcomes. Other genetic and clinical factors may also influence metabolism of tamoxifen.	No function	tamoxifen: endocrine therapy,anti-estrogens	1801
-	-	CYP2D6*4			*4	CYP2D6	1A	flecainide	Cardiac rhythm disease		The CYP2D6*4 allele is assigned as a no function allele by CPIC. Patients carrying the *4 allele in combination with another no function or a normal function allele may have lower clearance of flecainide as compared to patients carrying alleles that result in a normal metabolizer phenotype. Other genetic and clinical factors may also influence flecainide metabolism. This annotation only covers the pharmacokinetic relationship between CYP2D6 and flecainide and does not include evidence about clinical outcomes.	No function	flecainide: cardiac therapy,antiarrhythmics, class ic	1801
-	-	CYP2D6*4			*4	CYP2D6	1A	atomoxetine	Attention Deficit Disorder with Hyperactivity	Pediatric	The CYP2D6*4 allele is assigned as a no function allele by CPIC. Patients carrying the *4 allele in combination with a no function allele may have decreased metabolism of atomoxetine as compared to patients with alleles that result in a normal metabolizer phenotype. Other genetic and clinical factors may also influence metabolism of atomoxetine. This annotation only covers the pharmacokinetic relationship between CYP2D6 and atomoxetine and does not include evidence about clinical outcomes.	No function	atomoxetine: psychoanaleptics,centrally acting sympathomimetics	1801
-	-	CYP2D6*4			*4	CYP2D6	1A	doxepin			The CYP2D6*4 allele is assigned as a no function allele by CPIC. Patients carrying the CYP2D6*4 allele in combination with a no, decreased or normal function allele may have decreased metabolism of doxepin as compared to patients with alleles that result in a normal metabolizer phenotype. Patients carrying the CYP2D6*4 allele in combination with an increased function allele with an activity value of 3 or greater may have increased metabolism of doxepin as compared to patients with alleles that result in a normal metabolizer phenotype, while patients carrying the CYP2D6*4 allele in combination with an increased function allele with an activity value of 2 may have similar metabolism of doxepin as compared to patients with other alleles that result in a normal metabolizer phenotype. However, conflicting evidence has been reported. This annotation only covers the pharmacokinetic relationship between CYP2D6 and doxepin and does not include evidence about clinical outcomes. Other genetic and clinical factors may also influence metabolism of doxepin.	No function	doxepin: psychoanaleptics,non-selective monoamine reuptake inhibitors	1801
-	-	CYP2D6*4			*4	CYP2D6	1A	hydrocodone		Pediatric	The CYP2D6*4 allele is assigned as a no function allele by CPIC. Patients carrying the *4 allele in combination with another no function allele may have decreased metabolism of hydrocodone as compared to patients with alleles that result in a normal metabolizer phenotype, while patients carrying the *4 allele in combination with a decreased, normal or increased function allele may have similar metabolism of hydrocodone as compared to patients with alleles that result in a normal metabolizer phenotype. This annotation only covers the pharmacokinetic relationship between CYP2D6 and hydrocodone and does not include evidence about clinical outcomes. Be aware that the CPIC guideline for hydrocodone and CYP2D6 has a 'no recommendation' for CYP2D6 ultrarapid metabolizers. Other genetic and clinical factors may also affect hydrocodone metabolism.	No function	hydrocodone: cough and cold preparations,opium alkaloids and derivatives	1801
-	-	CYP2D6*4			*4	CYP2D6	2A	mirtazapine			Patients with the CYP2D6*4 allele in combination with another no function allele may have a decreased clearance of mirtazapine as compared to patients with the two normal function alleles. However, conflicting evidence has been reported. This drug-variant pair has been assigned a “no recommendation” by DPWG, as it was determined to be not clinically actionable. Other genetic and clinical factors may also influence metabolism of mirtazapine. This annotation only covers the pharmacokinetic relationship between CYP2D6 and mirtazapine and does not include evidence about clinical outcomes.	No function	mirtazapine: psychoanaleptics,other antidepressants	1801
-	-	CYP2D6*4			*4	CYP2D6	1A	trimipramine	Mental Disorders		The CYP2D6*4 allele is assigned as a no function allele by CPIC. Patients carrying the CYP2D6*4 allele in combination with a no, decreased or normal function allele may have decreased metabolism of trimipramine as compared to patients with alleles that result in a normal metabolizer phenotype. Patients carrying the CYP2D6*4 allele in combination with an increased function allele with an activity value of 3 or greater may have increased metabolism of trimipramine as compared to patients with alleles that result in a normal metabolizer phenotype, while patients carrying the CYP2D6*4 allele in combination with an increased function allele with an activity value of 2 may have similar metabolism of trimipramine as compared to patients with other alleles that result in a normal metabolizer phenotype. However, conflicting evidence has been reported. This annotation only covers the pharmacokinetic relationship between CYP2D6 and trimipramine and does not include evidence about clinical outcomes. Other genetic and clinical factors may also influence metabolism of trimipramine.	No function	trimipramine: psychoanaleptics,non-selective monoamine reuptake inhibitors	1801
-	-	CYP2D6*4			*4	CYP2D6	1A	codeine		Pediatric	The CYP2D6*4 allele has been assigned as a no function allele by CPIC. Patients carrying the *4 allele in combination with a decreased, normal or no function allele may have decreased metabolism of codeine as compared to patients with alleles that result in a normal metabolizer phenotype. Patients carrying the *4 allele in combination with an increased function allele with an activity value of 2 may have similar metabolism of codeine as compared to patients with alleles that result in a normal metabolizer phenotype, while patients carrying the *4 allele in combination with an increased function allele with an activity value of 3 or greater may have increased metabolism of codeine as compared to patients with alleles that result in a normal metabolizer phenotype. This annotation only covers the pharmacokinetic relationship between CYP2D6 and codeine and does not include evidence about clinical outcomes. Other genetic and clinical factors may also influence codeine metabolism.	No function	codeine: analgesics,natural opium alkaloids	1801
-	-	CYP2D6*4			*4	CYP2D6	1A	tramadol		Pediatric	The CYP2D6*4 allele has been assigned as a no function allele by CPIC. Patients carrying the *4 allele in combination with with a decreased, normal or no function allele may have decreased metabolism of tramadol as compared to patients with alleles that result in a normal metabolizer phenotype. Patients carrying the *4 allele in combination with an increased function allele with an activity value of 2 may have similar metabolism of tramadol as compared to patients with alleles that result in a normal metabolizer phenotype, while patients carrying the *4 allele in combination with an increased function allele with an activity value of 3 or greater may have increased metabolism of tramadol as compared to patients with alleles that result in a normal metabolizer phenotype. However, conflicting evidence has been reported. This annotation only covers the pharmacokinetic relationship between CYP2D6 and tramadol and does not include evidence about clinical outcomes. Other genetic and clinical factors may also influence tramadol metabolism.	No function	tramadol: analgesics,opioids in combination with non-opioid analgesics	1801
-	-	CYP2D6*4			*4	CYP2D6	1A	amitriptyline	Depressive Disorder;Mental Disorders		The CYP2D6*4 allele is assigned as a no function allele by CPIC. Patients carrying the CYP2D6*4 allele in combination with alleles that result in intermediate or poor metabolizer phenotype may have decreased metabolism of amitriptyline as compared to patients with alleles that result in a normal metabolizer phenotype. Patients carrying the CYP2D6*4 allele in combination with an increased function allele with an activity value of 3 or greater may have increased metabolism of amitriptyline as compared to patients with alleles that result in a normal metabolizer phenotype. However, conflicting evidence has been reported. This annotation only covers the pharmacokinetic relationship between CYP2D6 and amitriptyline and does not include evidence about clinical outcomes. Other genetic and clinical factors may also influence metabolism of amitriptyline.	No function	amitriptyline: psychoanaleptics,non-selective monoamine reuptake inhibitors	1801
-	-	CYP2D6*4			*4	CYP2D6	2A	oxycodone	Pain		Patients carrying the CYP2D6*4 allele in combination with another no function allele may have decreased metabolism of oxycodone as compared to patients carrying two normal function alleles, two increased function alleles or a normal function allele in combination with an increased function allele. This annotation only covers the pharmacokinetic relationship between CYP2D6 and oxycodone and does not include evidence about clinical outcomes. This drug-variant pair has been assigned a “no recommendation” by CPIC and DPWG, as it was determined to be not clinically actionable. Other genetic and clinical factors may also affect oxycodone metabolism.	No function	oxycodone: analgesics,natural opium alkaloids	1801
-	-	CYP2C19*2			*2	CYP2C19	1A	dexlansoprazole			The CYP2C19*2 allele is assigned as a no function allele by CPIC. Patients carrying the CYP2C19*2 allele in combination with a no, decreased, normal, or increased function allele may have decreased metabolism of dexlansoprazole as compared to patients with two normal function alleles. This annotation only covers the pharmacokinetic relationship between CYP2C19 and dexlansoprazole and does not include evidence about clinical outcomes. Other genetic and clinical factors may also influence metabolism of dexlansoprazole.	No function	dexlansoprazole: drugs for acid related disorders,proton pump inhibitors	1467
-	-	CYP2C19*2			*2	CYP2C19	1A	doxepin			The CYP2C19*2 allele is assigned as a no function allele by CPIC. Patients carrying the CYP2C19*2 allele in combination with a no, decreased, normal, or increased function allele may have decreased metabolism of doxepin as compared to patients with two normal function alleles. This annotation only covers the pharmacokinetic relationship between CYP2C19 and doxepin and does not include evidence about clinical outcomes. This drug-variant pair has been assigned a “no recommendation” by DPWG, as it was determined to be not clinically actionable. Other genetic and clinical factors may also influence doxepin metabolism.	No function	doxepin: psychoanaleptics,non-selective monoamine reuptake inhibitors	1467
-	-	CYP2C19*2			*2	CYP2C19	1A	clomipramine	Mental Disorders		The CYP2C19*2 allele is assigned as a no function allele by CPIC. Patients carrying the CYP2C19*2 allele in combination with a no, decreased, normal, or increased function allele may have decreased metabolism of clomipramine as compared to patients with two normal function alleles. However, conflicting evidence has been reported. This annotation only covers the pharmacokinetic relationship between CYP2C19 and clomipramine and does not include evidence about clinical outcomes. Other genetic and clinical factors may also influence metabolism of clomipramine.	No function	clomipramine: psychoanaleptics,non-selective monoamine reuptake inhibitors	1467
-	-	CYP2C19*2			*2	CYP2C19	1A	lansoprazole	Gastroesophageal Reflux	Pediatric	The CYP2C19*2 allele is assigned as a no function allele by CPIC. Patients carrying the CYP2C19*2 allele in combination with a no, decreased, normal, or increased function allele may have decreased metabolism of lansoprazole as compared to patients with two normal function alleles. However, conflicting evidence has been reported. This annotation only covers the pharmacokinetic relationship between CYP2C19 and lansoprazole and does not include evidence about clinical outcomes. Other genetic and clinical factors may also influence metabolism of lansoprazole.	No function	lansoprazole: drugs for acid related disorders,proton pump inhibitors	1467
-	-	CYP2C19*2			*2	CYP2C19	1A	amitriptyline	Major Depressive Disorder;Mental Disorders		The CYP2C19*2 allele is assigned as a no function allele by CPIC. Patients carrying the CYP2C19*2 allele in combination with a no, decreased, normal, or increased function allele may have decreased metabolism of amitriptyline as compared to patients with two normal function alleles. However, conflicting evidence has been reported. This drug-variant pair has been assigned a “no recommendation” by DPWG, as it was determined to be not clinically actionable. This annotation only covers the pharmacokinetic relationship between CYP2C19 and amitriptyline and does not include evidence about clinical outcomes. Other genetic and clinical factors may also influence metabolism of amitriptyline.	No function	amitriptyline: psychoanaleptics,non-selective monoamine reuptake inhibitors	1467
-	-	CYP2C19*2			*2	CYP2C19	1A	imipramine	Depressive Disorder;Major Depressive Disorder		The CYP2C19*2 allele is assigned as a no function allele by CPIC. Patients carrying the CYP2C19*2 allele in combination with a no, decreased, normal, or increased function allele may have decreased metabolism of imipramine as compared to patients with two normal function alleles. This annotation only covers the pharmacokinetic relationship between CYP2C19 and imipramine and does not include evidence about clinical outcomes. Other genetic and clinical factors may also influence metabolism of imipramine.	No function	imipramine: psychoanaleptics,non-selective monoamine reuptake inhibitors	1467
-	-	CYP2C19*2			*2	CYP2C19	1A	voriconazole		Pediatric	The CYP2C19*2 allele is assigned as a no function allele by CPIC. Patients carrying the CYP2C19*2 allele in combination with a no, decreased, normal, or increased function allele may have decreased metabolism of voriconazole as compared to patients with two normal function alleles. However, conflicting evidence has been reported. This annotation only covers the pharmacokinetic relationship between CYP2C19 and voriconazole and does not include evidence about clinical outcomes. Other genetic and clinical factors may also influence metabolism of voriconazole.	No function	voriconazole: antimycotics for systemic use,triazole and tetrazole derivatives	1467
-	-	CYP2C19*2			*2	CYP2C19	1A	citalopram	Depressive Disorder;Major Depressive Disorder		The CYP2C19*2 allele is assigned as a no function allele by CPIC. Patients carrying the CYP2C19*2 allele in combination with a no, decreased, normal, or increased function allele may have decreased metabolism of citalopram as compared to patients with two normal function alleles. However, conflicting evidence has been reported. This annotation only covers the pharmacokinetic relationship between CYP2C19 and citalopram and does not include evidence about clinical outcomes. Other genetic and clinical factors may also influence metabolism of citalopram.	No function	citalopram: psychoanaleptics,selective serotonin reuptake inhibitors	1467
-	-	CYP2C19*2			*2	CYP2C19	1A	clopidogrel			The CYP2C19*2 allele is assigned as a no function allele by CPIC. Patients carrying the CYP2C19*2 allele in combination with a no, decreased, normal, or increased function allele may have decreased metabolism of clopidogrel as compared to patients with two normal function alleles. This annotation only covers the pharmacokinetic relationship between CYP2C19 and clopidogrel and does not include evidence about clinical outcomes. Other genetic and clinical factors may also influence the metabolism of clopidogrel.	No function	clopidogrel: antithrombotic agents,platelet aggregation inhibitors excl. heparin	1467
-	-	CYP2C19*2			*2	CYP2C19	1A	pantoprazole		Pediatric	The CYP2C19*2 allele is assigned as a no function allele by CPIC. Patients carrying the CYP2C19*2 allele in combination with a no, decreased, normal, or increased function allele may have decreased metabolism of pantoprazole as compared to patients with two normal function alleles. This annotation only covers the pharmacokinetic relationship between CYP2C19 and pantoprazole and does not include evidence about clinical outcomes. Other genetic and clinical factors may also influence metabolism of pantoprazole.	No function	pantoprazole: drugs for acid related disorders,combinations for eradication of helicobacter pylori	1467
-	-	CYP2C19*2			*2	CYP2C19	1A	sertraline	Mental Disorders		The CYP2C19*2 allele is assigned as a no function allele by CPIC. Patients carrying the CYP2C19*2 allele in combination with a no, decreased, normal, or increased function allele may have decreased metabolism of sertraline as compared to patients with two normal function alleles. However, conflicting evidence has been reported. This annotation only covers the pharmacokinetic relationship between CYP2C19 and sertraline and does not include evidence about clinical outcomes. Other genetic and clinical factors may also influence metabolism of sertraline.	No function	sertraline: psychoanaleptics,selective serotonin reuptake inhibitors	1467
-	-	CYP2C19*2			*2	CYP2C19	2A	rabeprazole			Patients carrying the CYP2C19*2 allele in combination with a normal function allele (e.g. *1/*2) may have increased metabolism of rabeprazole as compared to patients with two no function allele (e.g. *2/*2, *2/*3), and decreased metabolism of rabeprazole as compared to patients with two normal function alleles. However, a number of studies showed no difference in metabolism. Patients carrying the *2 allele in combination with another no function allele (e.g., *2/*2, *2/*3) may have decreased metabolism of rabeprazole as compared to patients with two normal function alleles or one normal function allele in combination with a no function allele. This annotation only covers the pharmacokinetic relationship between CYP2C19 and rabeprazole and does not include evidence about clinical outcomes. This drug-variant pair has been assigned a “no recommendation” by CPIC and DPWG, as it was determined to be not clinically actionable. Other genetic and clinical factors may also influence metabolism of rabeprazole.	No function	rabeprazole: drugs for acid related disorders,combinations for eradication of helicobacter pylori	1467
-	-	CYP2C19*2			*2	CYP2C19	1A	omeprazole	Gastroesophageal Reflux	Pediatric	The CYP2C19*2 allele is assigned as a no function allele by CPIC. Patients carrying the CYP2C19*2 allele in combination with a no, decreased, normal, or increased function allele may have decreased metabolism of omeprazole as compared to patients with two normal function alleles. However, conflicting evidence has been reported. This annotation only covers the pharmacokinetic relationship between CYP2C19 and omeprazole and does not include evidence about clinical outcomes. Other genetic and clinical factors may also influence metabolism of omeprazole.	No function	omeprazole: drugs for acid related disorders,proton pump inhibitors	1467
-	-	CYP2C19*2			*2	CYP2C19	1A	trimipramine			The CYP2C19*2 allele is assigned as a no function allele by CPIC. Patients carrying the CYP2C19*2 allele in combination with a no, decreased, normal, or increased function allele may have decreased metabolism of trimipramine as compared to patients with two normal function alleles. This annotation only covers the pharmacokinetic relationship between CYP2C19 and trimipramine and does not include evidence about clinical outcomes. Other genetic and clinical factors may also influence the metabolism of trimipramine.	No function	trimipramine: psychoanaleptics,non-selective monoamine reuptake inhibitors	1467
-	-	CYP2C19*2			*2	CYP2C19	1A	escitalopram	Major Depressive Disorder;Mental Disorders		The CYP2C19*2 allele is assigned as a no function allele by CPIC. Patients carrying the CYP2C19*2 allele in combination with a no, decreased, normal, or increased function allele may have decreased metabolism of escitalopram as compared to patients with two normal function alleles. This annotation only covers the pharmacokinetic relationship between CYP2C19 and escitalopram and does not include evidence about clinical outcomes. Other genetic and clinical factors may also influence metabolism of escitalopram.	No function	escitalopram: psychoanaleptics,selective serotonin reuptake inhibitors	1467
-	-	CYP2B6*5			*5	CYP2B6	2A	bupropion			Patients with the CYP2B6*5 allele in combination with an increased function allele may have increased metabolism of bupropion as compared to patients with two normal function alleles or one normal function allele in combination with a decreased function allele or two decreased function alleles. Other genetic and clinical factors may also affect bupropion metabolism. This annotation only covers the pharmacokinetic relationship between CYP2B6 and bupropion and does not include evidence about clinical outcomes.	Normal function	bupropion: antiobesity preparations, excl. diet products,centrally acting antiobesity products	1352
-	-	SLCO1B1*37			*37	SLCO1B1	1A	rosuvastatin		Pediatric	The SLCO1B1*37 allele (defined as consisting of rs2306283) is assigned as a normal function allele by CPIC. Patients with the *37 allele in combination with another normal function allele may have decreased exposure to rosuvastatin as compared to patients with a no function allele in combination with a normal or increased function allele or with two no function alleles. Other genetic and clinical factors may also influence rosuvastatin pharmacokinetics. This annotation only covers the pharmacokinetic relationship between SLCO1B1 and rosuvastatin and does not include evidence about clinical outcomes.	Normal function	rosuvastatin: lipid modifying agents,lipid modifying agents in combination with other drugs	1319
-	-	SLCO1B1*37			*37	SLCO1B1	1A	atorvastatin			The SLCO1B1*37 allele (defined as consisting of rs2306283) is assigned as a normal function allele by CPIC. Patients with the SLCO1B1*37 allele in combination with another normal function allele may have decreased atorvastatin concentrations as compared to patients with a no function allele in combination with a normal or increased function allele or with two no function alleles. This annotation only covers the pharmacokinetic relationship between SLCO1B1 and atorvastatin and does not include evidence about clinical outcomes. Other genetic and clinical factors may also influence atorvastatin pharmacokinetics.	Normal function	atorvastatin: lipid modifying agents,combinations of various lipid modifying agents	1319
-	-	SLCO1B1*37			*37	SLCO1B1	1A	pitavastatin			The SLCO1B1*37 allele (defined as consisting of rs2306283) is assigned as a normal function allele by CPIC. Patients carrying SLCO1B1*37 allele in combination with another normal function allele may have decreased exposure to pitavastatin as compared to patients with a no function allele in combination with a normal or increased function allele or with two no function alleles. Other genetic or clinical factors may also affect a patient's exposure to pitavastatin. This annotation only covers the pharmacokinetic relationship between SLCO1B1 and pitavastatin and does not include evidence about clinical outcomes.	Normal function	pitavastatin: lipid modifying agents,hmg coa reductase inhibitors	1319
-	-	SLCO1B1*14			*14	SLCO1B1	1A	rosuvastatin		Pediatric	The SLCO1B1*14 allele (defined as consisting of rs2306283 and rs11045819) is assigned as an increased function allele by CPIC. Patients with the *14 allele in combination with another increased or normal function allele may have decreased exposure to rosuvastatin as compared to patients with a no function allele in combination with a normal or increased function allele or with two no function alleles. Other genetic and clinical factors may also influence rosuvastatin pharmacokinetics. This annotation only covers the pharmacokinetic relationship between SLCO1B1 and rosuvastatin and does not include evidence about clinical outcomes.	Increased function	rosuvastatin: lipid modifying agents,lipid modifying agents in combination with other drugs	1196
-	-	CYP2C9*2			*2	CYP2C9	1A	celecoxib		Pediatric	The CYP2C9*2 allele is assigned as a decreased function allele by CPIC. Patients carrying the CYP2C9*2 allele in combination with a normal, decreased, or no function allele may have decreased metabolism of celecoxib as compared to patients with two normal function alleles. However, conflicting evidence has been reported. Other genetic and clinical factors may also influence the metabolism of celecoxib. This annotation only covers the pharmacokinetic relationship between CYP2C9 and celecoxib and does not include evidence about clinical outcomes.	Decreased function	celecoxib: analgesics,opioids in combination with non-opioid analgesics	1099
-	-	CYP2C9*2			*2	CYP2C9	1A	phenytoin	Epilepsy	Pediatric	The CYP2C9*2 allele has been assigned as a decreased function allele by CPIC. Patients carrying the *2 allele in combination with a normal, decreased, or no function allele may have decreased metabolism/clearance of phenytoin as compared to patients with two normal function alleles. However, conflicting evidence has been reported. This annotation only covers the pharmacokinetic relationship between CYP2C9 and phenytoin and does not include evidence about clinical outcomes. Other genetic and clinical factors may also influence phenytoin metabolism.	Decreased function	phenytoin: antiepileptics,hydantoin derivatives	1099
-	-	CYP2C9*2			*2	CYP2C9	1A	meloxicam			The CYP2C9*2 allele is assigned as a decreased function allele by CPIC. Patients carrying the CYP2C9*2 allele in combination with a normal, decreased or no function allele may have decreased metabolism of meloxicam as compared to patients carrying two normal function alleles. Other genetic and clinical factors may also affect meloxicam metabolism. This annotation only covers the pharmacokinetic relationship between CYP2C9 and meloxicam and does not include evidence about clinical outcomes.	Decreased function	meloxicam: anesthetics,amides	1099
-	-	CYP2C9*2			*2	CYP2C9	1A	siponimod			The CYP2C9*2 allele is assigned as a decreased function allele by CPIC. Patients carrying the CYP2C9*2 allele in combination with a decreased or no function allele may have decreased metabolism and increased plasma concentrations of siponimod as compared to patients carrying two normal function alleles. Other genetic and clinical factors may also influence metabolism of siponimod. This annotation only covers the pharmacokinetic relationship between CYP2C9 and siponimod and does not include evidence about clinical outcomes.	Decreased function	siponimod: immunosuppressants,selective immunosuppressants	1099
-	-	CYP2C9*2			*2	CYP2C9	1A	piroxicam			The CYP2C9*2 allele is assigned as a decreased function allele by CPIC. Patients carrying the CYP2C9*2 allele in combination with a normal, decreased or no function allele may have decreased metabolism of piroxicam as compared to patients carrying two normal function alleles. Other genetic and clinical factors may also affect piroxicam metabolism. This annotation only covers the pharmacokinetic relationship between CYP2C9 and piroxicam and does not include evidence about clinical outcomes.	Decreased function	piroxicam: antiinflammatory and antirheumatic products,oxicams	1099
-	-	CYP2C9*2			*2	CYP2C9	1A	flurbiprofen			The CYP2C9*2 allele has been assigned as a decreased function allele by CPIC. Patients carrying the CYP2C9*2 allele in combination with a normal function allele may have decreased metabolism of flurbiprofen as compared to patients carrying two normal function alleles. Other genetic and clinical factors may also influence flurbiprofen metabolism. This annotation only covers the pharmacokinetic relationship between CYP2C9 and flurbiprofen and does not include evidence about clinical outcomes.	Decreased function	flurbiprofen: topical products for joint and muscular pain,antiinflammatory preparations, non-steroids for topical use	1099
-	-	CYP2C9*2			*2	CYP2C9	1A	fluvastatin			The CYP2C9*2 allele is assigned as a decreased function allele by CPIC. Patients carrying the CYP2C9*2 allele in combination with a normal, decreased, or no function allele may have decreased metabolism of fluvastatin as compared to patients with two normal function alleles. However, conflicting evidence has been reported. Other genetic and clinical factors may also influence the metabolism of fluvastatin. This annotation only covers the pharmacokinetic relationship between CYP2C9 and fluvastatin and does not include evidence about clinical outcomes.	Decreased function	fluvastatin: lipid modifying agents,hmg coa reductase inhibitors	1099
-	-	CYP2C9*2			*2	CYP2C9	1A	ibuprofen			The CYP2C9*2 allele is assigned as a decreased function allele by CPIC. Patients carrying the CYP2C9*2 allele in combination with a normal, decreased allele, or no function allele may have decreased metabolism of ibuprofen as compared to patients with two normal function alleles. However, conflicting evidence has been reported. Other genetic and clinical factors may also influence metabolism of ibuprofen. This annotation only covers the pharmacokinetic relationship between CYP2C9 and ibuprofen and does not include evidence about clinical outcomes.	Decreased function	ibuprofen: other gynecologicals,antiinflammatory products for vaginal administration	1099
-	-	CYP2C9*2			*2	CYP2C9	1A	tenoxicam			The CYP2C9*2 allele has been assigned as a decreased function allele by CPIC. Patients carrying the *2 allele in combination with a normal, decreased or no function allele may have decreased metabolism of tenoxicam as compared to patients carrying two normal function alleles. This annotation only covers the pharmacokinetic relationship between CYP2C9 and tenoxicam and does not include evidence about clinical outcomes. Other genetic and clinical factors may also affect tenoxicam metabolism.	Decreased function	tenoxicam: antiinflammatory and antirheumatic products,oxicams	1099
chr4	88131171	rs2231142	G	T	GT	ABCG2	1A	rosuvastatin			The T allele of this variant, when measured on the plus chromosomal strand, is assigned decreased function by CPIC. Patients with the rs2231142 GT genotype may have increased plasma concentrations of rosuvastatin when treated with rosuvastatin as compared to patients with the GG genotype. Other genetic and clinical factors may also influence the metabolism of rosuvastatin. This annotation only covers the pharmacokinetic relationship between rs2231142 and rosuvastatin and does not include evidence about clinical outcomes.		rosuvastatin: lipid modifying agents,lipid modifying agents in combination with other drugs	1058
chr7	99763843	rs2242480	C	T	CT	CYP3A4	2A	tacrolimus	Kidney Transplantation;Liver transplantation	Pediatric	Patients with the CT genotype may have increased metabolism of tacrolimus as compared to patients with the CC genotype. However, conflicting evidence has been reported. This annotation only covers the pharmacokinetic relationship between rs2242480 and tacrolimus and does not include evidence about clinical outcomes. Other genetic and clinical factors may also influence tacrolimus metabolism.		tacrolimus: other dermatological preparations,agents for dermatitis, excluding corticosteroids	1057
-	-	CYP2D6*35			*35	CYP2D6	1A	metoprolol	Hypertension		The CYP2D6*35 allele is assigned as a normal function allele by CPIC. Patients carrying the *35 allele in combination with alleles that result in a normal metabolizer phenotype may have decreased metabolism of metoprolol as compared to patients carrying two increased function alleles or an increased function allele in combination with a normal function allele. Patients carrying the *35 allele in combination with alleles that result in a normal metabolizer phenotype may also have decreased metabolism of metoprolol as compared to patients carrying an increased function allele with an activity value of 3 or greater in combination with a no function allele or a decreased function allele but increased metabolism of metoprolol as compared to patients with a no function allele in combination with a decreased or normal function allele or two decreased or no function alleles. This annotation only covers the pharmacokinetic relationship between CYP2D6 and metoprolol and does not include evidence about clinical outcomes. Other genetic and clinical factors may also influence metoprolol metabolism.	Normal function	metoprolol: beta blocking agents,beta blocking agents and calcium channel blockers	1005
-	-	CYP2D6*35			*35	CYP2D6	1A	doxepin			The CYP2D6*35 allele is assigned as a normal function allele by CPIC. Patients carrying the CYP2D6*35 allele in combination with alleles that result in a normal metabolizer phenotype may have increased metabolism of doxepin as compared to patients with a no function allele in combination with a decreased or normal function allele or two no or decreased function alleles. Patients carrying the CYP2D6*35 allele in combination with alleles that result in a normal metabolizer phenotype may have decreased metabolism of doxepin as compared to patients with an increased function allele in combination with an increased or normal function allele or a decreased function allele with an activity value of 0.5. Patients carrying the CYP2D6*35 allele in combination with alleles that result in a normal metabolizer phenotype may also have decreased metabolism of doxepin as compared to patients carrying an increased function allele with an activity value of 3 or greater in combination with a no function allele or a decreased function allele with an activity value of 0.25. This annotation only covers the pharmacokinetic relationship between CYP2D6 and doxepin and does not include evidence about clinical outcomes. Other genetic and clinical factors may also influence metabolism of doxepin.	Normal function	doxepin: psychoanaleptics,non-selective monoamine reuptake inhibitors	1005
-	-	CYP2D6*35			*35	CYP2D6	1A	tamoxifen	Breast Neoplasms		The CYP2D6*35 allele is assigned as a normal function allele by CPIC. Patients carrying the CYP2D6*35 allele in combination with alleles that result in a normal metabolizer phenotype may have increased metabolism of tamoxifen resulting in increased endoxifen concentrations as compared to patients with a no function allele in combination with a decreased or normal function allele or two no or decreased function alleles. Patients carrying the CYP2D6*35 allele in combination with alleles that result in a normal metabolizer phenotype may achieve therapeutic endoxifen concentrations similar to patients with an increased function allele in combination with an increased, normal, decreased or no function allele. However, conflicting evidence has been reported. Be aware that the DPWG guideline for tamoxifen and CYP2D6 has a 'no recommendation' for CYP2D6 ultrarapid metabolizers. This annotation only covers the pharmacokinetic relationship between CYP2D6 and tamoxifen and does not include evidence about clinical outcomes. Other genetic and clinical factors may also influence metabolism of tamoxifen.	Normal function	tamoxifen: endocrine therapy,anti-estrogens	1005
-	-	CYP2C9*3			*3	CYP2C9	1A	siponimod			The CYP2C9*3 allele is assigned as a no function allele by CPIC. Patients carrying the CYP2C9*3 allele in combination with a normal, decreased or no function allele may have decreased metabolism and increased plasma concentrations of siponimod as compared to patients carrying two normal function alleles. Other genetic and clinical factors may also influence metabolism of siponimod. This annotation only covers the pharmacokinetic relationship between CYP2C9 and siponimod and does not include evidence about clinical outcomes.	No function	siponimod: immunosuppressants,selective immunosuppressants	919
-	-	CYP2C9*3			*3	CYP2C9	1A	meloxicam			The CYP2C9*3 allele is assigned as a no function allele by CPIC. Patients carrying the CYP2C9*3 allele in combination with a normal, decreased or no function allele may have decreased metabolism of meloxicam as compared to patients carrying two normal function alleles. Other genetic and clinical factors may also affect meloxicam metabolism. This annotation only covers the pharmacokinetic relationship between CYP2C9 and meloxicam and does not include evidence about clinical outcomes.	No function	meloxicam: anesthetics,amides	919
-	-	CYP2C9*3			*3	CYP2C9	1A	fluvastatin			The CYP2C9*3 allele is assigned as a no function allele by CPIC. Patients carrying the CYP2C9*3 allele in combination with a normal, a decreased, or no function allele may have decreased metabolism of fluvastatin as compared to patients with two normal function alleles. However, conflicting evidence has been reported. Other genetic and clinical factors may also influence the metabolism of fluvastatin. This annotation only covers the pharmacokinetic relationship between CYP2C9 and fluvastatin and does not include evidence about clinical outcomes.	No function	fluvastatin: lipid modifying agents,hmg coa reductase inhibitors	919
-	-	CYP2C9*3			*3	CYP2C9	1A	flurbiprofen			The CYP2C9*3 allele has been assigned as a no function allele by CPIC. Patients carrying the *3 allele in combination with a normal function allele may have decreased metabolism of flurbiprofen as compared to patients carrying two normal function alleles. Other genetic and clinical factors may also influence flurbiprofen metabolism. This annotation only covers the pharmacokinetic relationship between CYP2C9 and flurbiprofen and does not include evidence about clinical outcomes.	No function	flurbiprofen: topical products for joint and muscular pain,antiinflammatory preparations, non-steroids for topical use	919
-	-	CYP2C9*3			*3	CYP2C9	1A	piroxicam			The CYP2C9*3 allele is assigned as a no function allele by CPIC. Patients carrying the CYP2C9*3 allele in combination with a normal, decreased or no function allele may have decreased metabolism of piroxicam as compared to patients carrying two normal function alleles. Other genetic and clinical factors may also affect piroxicam metabolism. This annotation only covers the pharmacokinetic relationship between CYP2C9 and piroxicam and does not include evidence about clinical outcomes.	No function	piroxicam: antiinflammatory and antirheumatic products,oxicams	919
-	-	CYP2C9*3			*3	CYP2C9	1A	phenytoin	Epilepsy	Pediatric	The CYP2C9*3 allele has been assigned as a no function allele by CPIC. Patients carrying the *3 allele in combination with a normal, decreased, or no function allele may have decreased metabolism/clearance of phenytoin as compared to patients with two normal function alleles. This annotation only covers the pharmacokinetic relationship between CYP2C9 and phenytoin and does not include evidence about clinical outcomes. Other genetic and clinical factors may also influence phenytoin metabolism.	No function	phenytoin: antiepileptics,hydantoin derivatives	919
-	-	CYP2C9*3			*3	CYP2C9	1A	ibuprofen			The CYP2C9*3 allele is assigned as a no function allele by CPIC. Patients carrying the CYP2C9*3 allele in combination with a normal, decreased, or no function allele may have decreased metabolism of ibuprofen as compared to patients with two normal function alleles. Other genetic and clinical factors may also influence metabolism of ibuprofen. This annotation only covers the pharmacokinetic relationship between CYP2C9 and ibuprofen and does not include evidence about clinical outcomes.	No function	ibuprofen: other gynecologicals,antiinflammatory products for vaginal administration	919
-	-	CYP2C9*3			*3	CYP2C9	1A	lornoxicam			The CYP2C9*3 allele is assigned as a no function allele by CPIC. Patients carrying the CYP2C9*3 allele in combination with a normal, decreased or no function allele may have decreased metabolism of lornoxicam as compared to patients with two normal function alleles. Other genetic and clinical factors may also affect lornoxicam metabolism. This annotation only covers the pharmacokinetic relationship between CYP2C9 and lornoxicam and does not include evidence about clinical outcomes.	No function	lornoxicam: antiinflammatory and antirheumatic products,oxicams	919
-	-	CYP2C9*3			*3	CYP2C9	1A	tenoxicam			The CYP2C9*3 allele has been assigned as a no function allele by CPIC. Patients carrying the *3 allele in combination with a normal, decreased or no function allele may have decreased metabolism of tenoxicam as compared to patients carrying two normal function alleles. This annotation only covers the pharmacokinetic relationship between CYP2C9 and tenoxicam and does not include evidence about clinical outcomes. Other genetic and clinical factors may also affect tenoxicam metabolism.	No function	tenoxicam: antiinflammatory and antirheumatic products,oxicams	919
-	-	CYP2C9*3			*3	CYP2C9	1A	celecoxib		Pediatric	The CYP2C9*3 allele is assigned as a no function allele by CPIC. Patients carrying the CYP2C9*3 allele in combination with a normal, a decreased, or no function allele may have decreased metabolism of celecoxib as compared to patients with two normal function alleles. Other genetic and clinical factors may also influence the metabolism of celecoxib. This annotation only covers the pharmacokinetic relationship between CYP2C9 and celecoxib and does not include evidence about clinical outcomes.	No function	celecoxib: analgesics,opioids in combination with non-opioid analgesics	919
-	-	CYP2D6*41			*41	CYP2D6	1A	clomipramine	Major Depressive Disorder;Mental Disorders		The CYP2D6*41 allele is assigned as a decreased function allele with an activity value of 0.5 by CPIC. Patients carrying the CYP2D6*41 allele in combination with a no or decreased function allele may have decreased metabolism of clomipramine as compared to patients with alleles that result in a normal metabolizer phenotype. Patients carrying the CYP2D6*41 allele in combination with an increased function allele may have increased metabolism of clomipramine as compared to patients with alleles that result in a normal metabolizer phenotype. This annotation only covers the pharmacokinetic relationship between CYP2D6 and clomipramine and does not include evidence about clinical outcomes. Other genetic and clinical factors may also influence metabolism of clomipramine.	Decreased function	clomipramine: psychoanaleptics,non-selective monoamine reuptake inhibitors	915
-	-	CYP2D6*41			*41	CYP2D6	1A	codeine		Pediatric	The CYP2D6*41 allele has been assigned as a decreased function allele with an activity score of 0.5 by CPIC. Patients carrying the *41 allele in combination with a decreased or no function allele may have decreased metabolism of codeine as compared to patients with alleles that result in a normal metabolizer phenotype, while patients carrying the *41 allele in combination with an increased function allele may have increased metabolism of codeine as compared to patients with alleles that result in a normal metabolizer phenotype. This annotation only covers the pharmacokinetic relationship between CYP2D6 and codeine and does not include evidence about clinical outcomes. Other genetic and clinical factors may also influence codeine metabolism.	Decreased function	codeine: analgesics,natural opium alkaloids	915
-	-	CYP2D6*41			*41	CYP2D6	1A	amitriptyline	Depressive Disorder;Mental Disorders		The CYP2D6*41 allele is assigned as a decreased function allele with an activity value of 0.5 by CPIC. Patients carrying the CYP2D6*41 allele in combination with a no or decreased function allele may have decreased metabolism of amitriptyline as compared to patients with alleles that result in a normal metabolizer phenotype. Patients carrying the CYP2D6*41 allele in combination with an increased function allele may have increased metabolism of amitriptyline as compared to patients with alleles that result in a normal metabolizer phenotype. This annotation only covers the pharmacokinetic relationship between CYP2D6 and amitriptyline and does not include evidence about clinical outcomes. Other genetic and clinical factors may also influence metabolism of amitriptyline.	Decreased function	amitriptyline: psychoanaleptics,non-selective monoamine reuptake inhibitors	915
-	-	CYP2D6*41			*41	CYP2D6	1A	tamoxifen	Breast Neoplasms		The CYP2D6*41 allele is assigned as a decreased function allele with an activity value of 0.5 by CPIC. Patients carrying the CYP2D6*41 allele in combination with a no, decreased function allele may have decreased metabolism of tamoxifen resulting in decreased endoxifen concentrations as compared to patients with alleles that result in a normal metabolizer phenotype. Patients carrying the CYP2D6*41 allele in combination with an increased function allele may achieve therapeutic endoxifen concentrations similar compared to patients with alleles that result in a normal metabolizer phenotype. However, conflicting evidence has been reported. Be aware that the DPWG guideline for tamoxifen and CYP2D6 has a 'no recommendation' for CYP2D6 ultrarapid metabolizers. This annotation only covers the pharmacokinetic relationship between CYP2D6 and tamoxifen and does not include evidence about clinical outcomes. Other genetic and clinical factors may also influence metabolism of tamoxifen.	Decreased function	tamoxifen: endocrine therapy,anti-estrogens	915
-	-	CYP2D6*41			*41	CYP2D6	1A	aripiprazole	Psychotic Disorder;schizoaffective disorder;Schizophrenia		The CYP2D6*41 allele has been assigned as a decreased function allele with an activity score of 0.5 by CPIC. Patients carrying the *41 allele in combination with a decreased or no function allele may have decreased metabolism of aripiprazole as compared to patients with alleles that result in a normal metabolizer phenotype, while patients carrying the *41 allele in combination with an increased function allele may have increased metabolism of aripiprazole as compared to patients with alleles that result in a normal metabolizer phenotype. Be aware that the DPWG guideline for aripiprazole and CYP2D6 has a 'no recommendation' for CYP2D6 ultrarapid and intermediate metabolizers. Other genetic and clinical factors may also influence aripiprazole metabolism. This annotation only covers the pharmacokinetic relationship between CYP2D6 and aripiprazole and does not include evidence about clinical outcomes.	Decreased function	aripiprazole: psycholeptics,other antipsychotics	915
-	-	CYP2D6*41			*41	CYP2D6	1A	hydrocodone		Pediatric	The CYP2D6*41 allele is assigned as a decreased function allele by CPIC. Patients carrying the *41 allele in combination with an increased, normal, decreased or no function allele may have similar metabolism of hydrocodone as compared to patients with alleles that result in a normal metabolizer phenotype. This annotation only covers the pharmacokinetic relationship between CYP2D6 and hydrocodone and does not include evidence about clinical outcomes. Be aware that the CPIC guideline for hydrocodone and CYP2D6 has a 'no recommendation' for CYP2D6 ultrarapid metabolizers. Other genetic and clinical factors may also affect hydrocodone metabolism.	Decreased function	hydrocodone: cough and cold preparations,opium alkaloids and derivatives	915
-	-	CYP2D6*41			*41	CYP2D6	1A	doxepin			The CYP2D6*41 allele is assigned as a decreased function allele with an activity value of 0.5 by CPIC. Patients carrying the CYP2D6*41 allele in combination with a no or decreased function allele may have decreased metabolism of doxepin as compared to patients with alleles that result in a normal metabolizer phenotype. Patients carrying the CYP2D6*41 allele in combination with an increased function allele may have increased metabolism of doxepin as compared to patients with alleles that result in a normal metabolizer phenotype. This annotation only covers the pharmacokinetic relationship between CYP2D6 and doxepin and does not include evidence about clinical outcomes. Other genetic and clinical factors may also influence metabolism of doxepin.	Decreased function	doxepin: psychoanaleptics,non-selective monoamine reuptake inhibitors	915
-	-	CYP2D6*41			*41	CYP2D6	1A	tramadol		Pediatric	The CYP2D6*41 allele has been assigned as a decreased function allele with an activity value of 0.5 by CPIC. Patients carrying the *41 allele in combination with a decreased or no function allele may have decreased metabolism of tramadol as compared to patients with alleles that result in a normal metabolizer phenotype, while patients carrying the *41 allele in combination with an increased function allele may have increased metabolism of tramadol as compared to patients with alleles that result in a normal metabolizer phenotype. This annotation only covers the pharmacokinetic relationship between CYP2D6 and tramadol and does not include evidence about clinical outcomes. Other genetic and clinical factors may also influence tramadol metabolism.	Decreased function	tramadol: analgesics,opioids in combination with non-opioid analgesics	915
-	-	CYP2D6*41			*41	CYP2D6	1A	metoprolol	Hypertension		The CYP2D6*41 allele has been assigned as a decreased function allele with an activity score of 0.5 by CPIC. Patients carrying the *41 allele in combination with a decreased or no function allele may have decreased metabolism of metoprolol as compared to patients with alleles that result in a normal metabolizer phenotype, while patients carrying the *41 allele in combination with an increased function allele with an activity value of 3 or greater may have increased metabolism of metoprolol as compared to patients with alleles that result in a normal metabolizer phenotype. This annotation only covers the pharmacokinetic relationship between CYP2D6 and metoprolol and does not include evidence about clinical outcomes. Other genetic and clinical factors may also influence metoprolol metabolism.	Decreased function	metoprolol: beta blocking agents,beta blocking agents and calcium channel blockers	915
-	-	CYP2D6*41			*41	CYP2D6	1A	paroxetine		Pediatric	The CYP2D6*41 allele is assigned as a decreased function allele with an activity value of 0.5 by CPIC. Patients carrying the *41 allele in combination with a decreased or no function allele may have decreased metabolism of paroxetine as compared to patients with alleles that result in a normal metabolizer phenotype, while patients carrying the *41 allele in combination with an increased function allele may have increased metabolism of paroxetine as compared to patients with alleles that result in a normal metabolizer phenotype. Be aware that the DPWG guideline for paroxetine and CYP2D6 has a 'no recommendation' for CYP2D6 intermediate and poor metabolizers. This annotation only covers the pharmacokinetic relationship between CYP2D6 and paroxetine and does not include evidence about clinical outcomes. Other genetic and clinical factors may also influence paroxetine metabolism.	Decreased function	paroxetine: psychoanaleptics,selective serotonin reuptake inhibitors	915
-	-	CYP2B6*2			*2	CYP2B6	2A	bupropion			Patients with the CYP2B6*2 allele in combination with an increased function allele may have increased metabolism of bupropion as compared to patients with two normal function alleles or one normal function allele in combination with a decreased function allele or two decreased function alleles. Other genetic and clinical factors may also affect bupropion metabolism. This annotation only covers the pharmacokinetic relationship between CYP2B6 and bupropion and does not include evidence about clinical outcomes.	Normal function	bupropion: antiobesity preparations, excl. diet products,centrally acting antiobesity products	786
-	-	SLCO1B1*5			*5	SLCO1B1	1A	pitavastatin			The SLCO1B1*5 allele (defined as consisting of rs4149056) is assigned as a no function allele by CPIC. Patients carrying SLCO1B1*5 allele in combination with a normal, no, or increased function allele may have increased exposure to pitavastatin as compared to patients with two normal function alleles. Other genetic or clinical factors may also affect a patient's exposure to pitavastatin. This annotation only covers the pharmacokinetic relationship between SLCO1B1 and pitavastatin and does not include evidence about clinical outcomes.	No function	pitavastatin: lipid modifying agents,hmg coa reductase inhibitors	385
-	-	SLCO1B1*5			*5	SLCO1B1	1A	atorvastatin			The SLCO1B1*5 allele (defined as consisting of rs4149056) is assigned as a no function allele by CPIC. Patients carrying SLCO1B1*5 allele in combination with a normal, no, or increased function allele may have increased atorvastatin concentrations as compared to patients with two normal function alleles. This annotation only covers the pharmacokinetic relationship between SLCO1B1 and atorvastatin and does not include evidence about clinical outcomes. Other genetic and clinical factors may also influence atorvastatin pharmacokinetics.	No function	atorvastatin: lipid modifying agents,combinations of various lipid modifying agents	385
-	-	SLCO1B1*5			*5	SLCO1B1	1A	simvastatin;simvastatin acid		Pediatric	The SLCO1B1*5 allele (defined as consisting of rs4149056) is assigned as a no function allele by CPIC. Patients carrying SLCO1B1*5 allele in combination with a normal, no, or increased function allele may have increased simvastatin acid concentration when treated with simvastatin as compared to patients with two normal function alleles. Other genetic and clinical factors may also influence the metabolism of simvastatin. This annotation only covers the pharmacokinetic relationship between SLCO1B1 and simvastatin acid or simvastatin and does not include evidence about clinical outcomes.	No function	simvastatin: drugs used in diabetes,dipeptidyl peptidase 4 (dpp-4) inhibitors	385
-	-	SLCO1B1*5			*5	SLCO1B1	1A	rosuvastatin		Pediatric	The SLCO1B1*5 allele (defined as consisting of rs4149056) is assigned as a no function allele by CPIC. Patients with the *5 allele in combination with a normal, no, or increased function allele may have increased exposure to rosuvastatin as compared to patients with two normal function alleles. Other genetic and clinical factors may also influence rosuvastatin pharmacokinetics. This annotation only covers the pharmacokinetic relationship between SLCO1B1 and rosuvastatin and does not include evidence about clinical outcomes.	No function	rosuvastatin: lipid modifying agents,lipid modifying agents in combination with other drugs	385
-	-	SLCO1B1*5			*5	SLCO1B1	1A	lovastatin;lovastatin acid			The SLCO1B1*5 allele (defined as consisting of rs4149056) is assigned as a no function allele by CPIC. Patients carrying SLCO1B1*5 allele in combination with a normal, no, or increased function allele may have increased lovastatin acid concentrations as compared to patients with two normal function alleles. This annotation only covers the pharmacokinetic relationship between SLCO1B1 and lovastatin and does not include evidence about clinical outcomes. Other genetic and clinical factors may also influence a patient's lovastatin pharmacokinetics.	No function	lovastatin: lipid modifying agents,hmg coa reductase inhibitors; lovastatin acid: none,none	385
-	-	SLCO1B1*5			*5	SLCO1B1	1A	fluvastatin			The SLCO1B1*5 allele (defined as consisting of rs4149056) is assigned as a no function allele by CPIC. Patients carrying SLCO1B1*5 allele in combination with a normal, no, or increased function allele may have increased fluvastatin concentration when treated with fluvastatin as compared to patients with two normal function alleles. However, conflicting evidence has been reported. Other genetic and clinical factors may also influence the metabolism of fluvastatin. This annotation only covers the pharmacokinetic relationship between SLCO1B1 and fluvastatin and does not include evidence about clinical outcomes.	No function	fluvastatin: lipid modifying agents,hmg coa reductase inhibitors	385
-	-	SLCO1B1*5			*5	SLCO1B1	1A	pravastatin		Pediatric	The SLCO1B1*5 allele (defined as consisting of rs4149056) is assigned as a no function allele by CPIC. Patients with the *5 allele in combination with a normal, no, or increased function allele may have increased bioavailability of pravastatin as compared to individuals with two normal function alleles. Other genetic and clinical factors may also influence the pharmacokinetics of pravastatin. This annotation only covers the pharmacokinetic relationship between SLCO1B1 and pravastatin and does not include evidence about clinical outcomes.	No function	pravastatin: lipid modifying agents,hmg coa reductase inhibitors	385
-	-	CYP2D6*10			*10	CYP2D6	1A	risperidone	Psychotic Disorder;Schizophrenia	Pediatric	The CYP2D6*10 allele has been assigned as a decreased function allele with an activity value of 0.25 by CPIC. Patients carrying the *10 allele in combination with a decreased or no function allele may have decreased metabolism of risperidone as compared to patients with alleles that result in a normal metabolizer phenotype, while patients carrying the *10 allele in combination with an increased function allele with an activity value of 2 may have similar metabolism of risperidone as compared to patients with alleles that result in a normal metabolizer phenotype. Patients carrying the *10 allele in combination with an increased function allele with an activity value of 3 or greater may have increased metabolism of risperidone as compared to patients with alleles that result in a normal metabolizer phenotype. Be aware that the DPWG guideline for risperidone and CYP2D6 has a 'no recommendation' for intermediate metabolizers. This annotation only covers the pharmacokinetic relationship between CYP2D6 and risperidone and does not include evidence about clinical outcomes. Other genetic and clinical factors may also influence risperidone metabolism.	Decreased function	risperidone: psycholeptics,other antipsychotics	373
-	-	CYP2D6*10			*10	CYP2D6	1A	amitriptyline	Depressive Disorder;Mental Disorders		The CYP2D6*10 allele is assigned as a decreased function allele with an activity value of 0.25 by CPIC. Patients carrying the CYP2D6*10 allele in combination with a no or decreased function allele may have decreased metabolism of amitriptyline as compared to patients with alleles that result in a normal metabolizer phenotype. Patients carrying the CYP2D6*10 allele in combination with an increased function allele with an activity value of 3 or greater may have increased metabolism of amitriptyline as compared to patients with alleles that result in a normal metabolizer phenotype. However, conflicting evidence has been reported. This annotation only covers the pharmacokinetic relationship between CYP2D6 and amitriptyline and does not include evidence about clinical outcomes. Other genetic and clinical factors may also influence metabolism of amitriptyline.	Decreased function	amitriptyline: psychoanaleptics,non-selective monoamine reuptake inhibitors	373
-	-	CYP2D6*10			*10	CYP2D6	1A	tropisetron			The CYP2D6*10 allele has been assigned as a decreased function allele with an activity score of 0.25 by CPIC. Patients carrying the *10 allele in combination with another decreased function allele or a no function allele may have decreased metabolism of tropisetron as compared to patients with alleles that result in a normal metabolizer phenotype, while patients carrying the *10 allele in combination with a normal function allele or an increased function allele with an activity value of 2 may have similar metabolism of tropisetron as compared to patients with other alleles that result in a normal metabolizer phenotype. Patients carrying the *10 allele in combination with an increased function allele with an activity score of 3 or greater may have increased metabolism of tropisetron as compared to patients with alleles that result in a normal metabolizer phenotype. Be aware that the CPIC guideline for tropisetron and CYP2D6 has a 'no recommendation' for CYP2D6 intermediate and poor metabolizers. This annotation only covers the pharmacokinetic relationship between CYP2D6 and tropisetron and does not include evidence about clinical outcomes. Other genetic and clinical factors may also influence tropisetron metabolism.	Decreased function	tropisetron: antiemetics and antinauseants,serotonin (5ht3) antagonists	373
-	-	CYP2D6*10			*10	CYP2D6	1A	metoprolol	Hypertension		The CYP2D6*10 allele has been assigned as a decreased function allele with an activity value of 0.25 by CPIC. Patients carrying the *10 allele in combination with a decreased or no function allele may have decreased metabolism of metoprolol as compared to patients with alleles that result in a normal metabolizer phenotype, while patients carrying the *10 allele in combination with an increased function allele with an activity value of 2 may have similar metabolism of metoprolol as compared to patients with alleles that result in a normal metabolizer phenotype. Patients carrying the *10 allele in combination with an increased function allele with an activity value of 3 or greater may have increased metabolism of metoprolol as compared to patients with alleles that result in a normal metabolizer phenotype. This annotation only covers the pharmacokinetic relationship between CYP2D6 and metoprolol and does not include evidence about clinical outcomes. Other genetic and clinical factors may also influence metoprolol metabolism.	Decreased function	metoprolol: beta blocking agents,beta blocking agents and calcium channel blockers	373
-	-	CYP2D6*10			*10	CYP2D6	1A	nortriptyline	Major Depressive Disorder		The CYP2D6*10 allele is assigned as a decreased function allele with an activity value of 0.25 by CPIC. Patients carrying the CYP2D6*10 allele in combination with a no or decreased function allele may have decreased metabolism of nortriptyline as compared to patients with alleles that result in a normal metabolizer phenotype. Patients carrying the CYP2D6*10 allele in combination with an increased function allele with an activity value of 3 or greater may have increased metabolism of nortriptyline as compared to patients with alleles that result in a normal metabolizer phenotype, while patients carrying the CYP2D6*10 allele in combination with an increased function allele with an activity value of 2 may have similar metabolism of nortriptyline as compared to patients with other alleles that result in a normal metabolizer phenotype. However, conflicting evidence has been reported. However, conflicting evidence has been reported. This annotation only covers the pharmacokinetic relationship between CYP2D6 and nortriptyline and does not include evidence about clinical outcomes. Other genetic and clinical factors may also influence metabolism of nortriptyline.	Decreased function	nortriptyline: psychoanaleptics,non-selective monoamine reuptake inhibitors	373
-	-	CYP2D6*10			*10	CYP2D6	1A	paroxetine		Pediatric	The CYP2D6*10 allele is assigned as a decreased function allele with an activity value of 0.25 by CPIC. Patients carrying the CYP2D6*10 allele in combination with a no or decreased function allele may have decreased metabolism of paroxetine as compared to patients with alleles that result in a normal metabolizer phenotype. Patients carrying the CYP2D6*10 allele in combination with an increased function allele with an activity value of 3 or greater may have increased metabolism of paroxetine as compared to patients with alleles that result in a normal metabolizer phenotype, while patients carrying the CYP2D6*10 allele in combination with an increased function allele with an activity value of 2 may have similar metabolism of paroxetine as compared to patients with other alleles that result in a normal metabolizer phenotype. However, conflicting evidence has been reported. Be aware that the DPWG guideline for paroxetine and CYP2D6 has a 'no recommendation' for CYP2D6 intermediate and poor metabolizers. This annotation only covers the pharmacokinetic relationship between CYP2D6 and paroxetine and does not include evidence about clinical outcomes. Other genetic and clinical factors may also influence paroxetine metabolism.	Decreased function	paroxetine: psychoanaleptics,selective serotonin reuptake inhibitors	373
-	-	CYP2D6*10			*10	CYP2D6	1A	flecainide	Cardiac rhythm disease		The CYP2D6*10 allele is assigned as a decreased function allele with an activity value of 0.25 by CPIC. Patients carrying the *10 allele in combination with a no function allele or another decreased function allele with an activity value of 0.25 may have lower clearance of flecainide as compared to patients carrying alleles that result in a normal metabolizer phenotype. However, conflicting evidence has been reported. Other genetic and clinical factors may also influence flecainide metabolism. This annotation only covers the pharmacokinetic relationship between CYP2D6 and flecainide and does not include evidence about clinical outcomes.	Decreased function	flecainide: cardiac therapy,antiarrhythmics, class ic	373
-	-	CYP2D6*10			*10	CYP2D6	1A	tamoxifen	Breast Neoplasms		The CYP2D6*10 allele is assigned as a decreased function allele with an activity value of 0.25 by CPIC. Patients carrying the CYP2D6*10 allele in combination with a no, decreased function allele may have decreased metabolism of tamoxifen resulting in decreased endoxifen concentrations as compared to patients with alleles that result in a normal metabolizer phenotype. Patients carrying the CYP2D6*10 allele in combination with an increased function allele may achieve therapeutic endoxifen concentrations similar to patients with alleles that result in a normal metabolizer phenotype. However, conflicting evidence has been reported. Be aware that the DPWG guideline for tamoxifen and CYP2D6 has a 'no recommendation' for CYP2D6 ultrarapid metabolizers. This annotation only covers the pharmacokinetic relationship between CYP2D6 and tamoxifen and does not include evidence about clinical outcomes. Other genetic and clinical factors may also influence metabolism of tamoxifen.	Decreased function	tamoxifen: endocrine therapy,anti-estrogens	373
-	-	CYP2D6*10			*10	CYP2D6	1A	venlafaxine	Depressive Disorder;Obsessive-Compulsive Disorder		The CYP2D6*10 allele has been assigned as a decreased function allele with an activity value of 0.25 by CPIC. Patients carrying the *10 allele in combination with a decreased or no function allele may have decreased metabolism of venlafaxine as compared to patients with alleles that result in a normal metabolizer phenotype, while patients carrying the *10 allele in combination with an increased function allele with an activity value of 2 may have similar metabolism of venlafaxine as compared to patients with alleles that result in a normal metabolizer phenotype. Patients carrying the *10 allele in combination with an increased function allele with an activity value of 3 or greater may have increased metabolism of venlafaxine as compared to patients with alleles that result in a normal metabolizer phenotype. This annotation only covers the pharmacokinetic relationship between CYP2D6 and venlafaxine and does not include evidence about clinical outcomes. Other genetic and clinical factors may also influence venlafaxine metabolism.	Decreased function	venlafaxine: psychoanaleptics,other antidepressants	373
-	-	CYP2D6*10			*10	CYP2D6	1A	tramadol		Pediatric	The CYP2D6*10 allele has been assigned as a decreased function allele with an activity value of 0.25 by CPIC. Patients carrying the *10 allele in combination with a decreased or no function allele may have decreased metabolism of tramadol as compared to patients with alleles that result in a normal metabolizer phenotype, while patients carrying the *10 allele in combination with a normal function allele or an increased function allele with an activity value of 2 may have similar metabolism of tramadol as compared to patients with alleles that result in a normal metabolizer phenotype. Patients carrying the *10 allele in combination with an increased function allele with an activity value of 3 or greater may have increased metabolism of tramadol as compared to patients with alleles that result in a normal metabolizer phenotype. This annotation only covers the pharmacokinetic relationship between CYP2D6 and tramadol and does not include evidence about clinical outcomes. Other genetic and clinical factors may also influence tramadol metabolism.	Decreased function	tramadol: analgesics,opioids in combination with non-opioid analgesics	373
-	-	CYP2D6*10			*10	CYP2D6	1A	fluvoxamine	Depressive Disorder		The CYP2D6*10 allele is assigned as a decreased function allele with an activity value of 0.25 by CPIC. Patients carrying the CYP2D6*10 allele in combination with a no or decreased function allele may have decreased metabolism of fluvoxamine as compared to patients with alleles that result in a normal metabolizer phenotype. However, conflicting evidence has been reported. This annotation only covers the pharmacokinetic relationship between CYP2D6 and fluvoxamine and does not include evidence about clinical outcomes. Be aware that the CPIC guideline for fluvoxamine and CYP2D6 has a ‘no recommendation’ for ultrarapid metabolizers. This drug-variant pair has been assigned a “no recommendation” by DPWG, as it was determined to be not clinically actionable. Other genetic and clinical factors may also influence metabolism of fluvoxamine.	Decreased function	fluvoxamine: psychoanaleptics,selective serotonin reuptake inhibitors	373
-	-	CYP2D6*10			*10	CYP2D6	1A	vortioxetine			The CYP2D6*10 allele is assigned as a decreased function allele with an activity value of 0.25 by CPIC. Patients carrying the *10 allele in combination with a decreased or no function allele may have decreased metabolism of vortioxetine as compared to patients with alleles that result in a normal metabolizer phenotype. This annotation only covers the pharmacokinetic relationship between CYP2D6 and vortioxetine and does not include evidence about clinical outcomes. Other genetic and clinical factors may also influence vortioxetine metabolism.	Decreased function	vortioxetine: psychoanaleptics,other antidepressants	373
-	-	CYP2D6*10			*10	CYP2D6	1A	atomoxetine	Attention Deficit Disorder with Hyperactivity	Pediatric	The CYP2D6*10 allele has been assigned as a decreased function allele with an activity value of 0.25 by CPIC. Patients carrying the *10 allele in combination with a decreased function allele may have decreased metabolism of atomoxetine as compared to patients with alleles that result in a normal metabolizer phenotype. Other genetic and clinical factors may also influence metabolism of atomoxetine. This annotation only covers the pharmacokinetic relationship between CYP2D6 and atomoxetine and does not include evidence about clinical outcomes.	Decreased function	atomoxetine: psychoanaleptics,centrally acting sympathomimetics	373
-	-	CYP2D6*10			*10	CYP2D6	1A	desipramine	Major Depressive Disorder;Mental Disorders		The CYP2D6*10 allele is assigned as a decreased function allele with an activity value of 0.25 by CPIC. Patients carrying the CYP2D6*10 allele in combination with a no or decreased function allele may have decreased metabolism of desipramine as compared to patients with alleles that result in a normal metabolizer phenotype. Patients carrying the CYP2D6*10 allele in combination with an increased function allele with an activity value of 3 or greater may have increased metabolism of desipramine as compared to patients with alleles that result in a normal metabolizer phenotype. This annotation only covers the pharmacokinetic relationship between CYP2D6 and desipramine and does not include evidence about clinical outcomes. Other genetic and clinical factors may also influence metabolism of desipramine.	Decreased function	desipramine: psychoanaleptics,non-selective monoamine reuptake inhibitors	373
-	-	CYP2D6*10			*10	CYP2D6	1A	clomipramine	Major Depressive Disorder;Mental Disorders		The CYP2D6*10 allele is assigned as a decreased function allele with an activity value of 0.25 by CPIC. Patients carrying the CYP2D6*10 allele in combination with a no or decreased function allele may have decreased metabolism of clomipramine as compared to patients with alleles that result in a normal metabolizer phenotype. Patients carrying the CYP2D6*10 allele in combination with an increased function allele with an activity value of 3 or greater may have increased metabolism of clomipramine as compared to patients with alleles that result in a normal metabolizer phenotype, while patients carrying the CYP2D6*10 allele in combination with an increased function allele with an activity value of 2 may have similar metabolism of clomipramine as compared to patients with other alleles that result in a normal metabolizer phenotype. However, conflicting evidence has been reported. This annotation only covers the pharmacokinetic relationship between CYP2D6 and clomipramine and does not include evidence about clinical outcomes. Other genetic and clinical factors may also influence metabolism of clomipramine.	Decreased function	clomipramine: psychoanaleptics,non-selective monoamine reuptake inhibitors	373
-	-	CYP2D6*10			*10	CYP2D6	1A	propafenone	Cardiac rhythm disease;Tachycardia		The CYP2D6*10 allele has been assigned as a decreased function allele with an activity value of 0.25 by CPIC. Patients carrying the *10 allele in combination with a decreased or no function allele may have decreased metabolism of propafenone as compared to patients with alleles that result in a normal metabolizer phenotype, while patients carrying the *10 allele in combination with an increased function allele with an activity value of 2 may have similar metabolism of propafenone as compared to patients with alleles that result in a normal metabolizer phenotype. Patients carrying the *10 allele in combination with an increased function allele with an activity value of 3 or greater may have increased metabolism of propafenone as compared to patients with alleles that result in a normal metabolizer phenotype. This annotation only covers the pharmacokinetic relationship between CYP2D6 and propafenone and does not include evidence about clinical outcomes. Other genetic and clinical factors may also influence propafenone metabolism.	Decreased function	propafenone: cardiac therapy,antiarrhythmics, class ic	373
-	-	CYP2D6*10			*10	CYP2D6	1A	aripiprazole	Psychotic Disorder;schizoaffective disorder;Schizophrenia		The CYP2D6*10 allele has been assigned as a decreased function allele with an activity value of 0.25 by CPIC. Patients carrying the *10 allele in combination with a decreased or no function allele may have decreased metabolism of aripiprazole as compared to patients with alleles that result in a normal metabolizer phenotype, while patients carrying the *10 allele in combination with an increased function allele with an activity value of 2 may have similar metabolism of aripiprazole as compared to patients with alleles that result in a normal metabolizer phenotype. Patients carrying the *10 allele in combination with an increased function allele with an activity value of 3 or greater may have increased metabolism of aripiprazole as compared to patients with alleles that result in a normal metabolizer phenotype. Be aware that the DPWG guideline for aripiprazole and CYP2D6 has a 'no recommendation' for CYP2D6 ultrarapid and intermediate metabolizers. Other genetic and clinical factors may also influence aripiprazole metabolism. This annotation only covers the pharmacokinetic relationship between CYP2D6 and aripiprazole and does not include evidence about clinical outcomes.	Decreased function	aripiprazole: psycholeptics,other antipsychotics	373
-	-	CYP2D6*10			*10	CYP2D6	1A	doxepin			The CYP2D6*10 allele is assigned as a decreased function allele with an activity value of 0.25 by CPIC. Patients carrying the CYP2D6*10 allele in combination with a no or decreased function allele may have decreased metabolism of doxepin as compared to patients with alleles that result in a normal metabolizer phenotype. Patients carrying the CYP2D6*10 allele in combination with an increased function allele with an activity value of 3 or greater may have increased metabolism of doxepin as compared to patients with alleles that result in a normal metabolizer phenotype, while patients carrying the CYP2D6*10 allele in combination with an increased function allele with an activity value of 2 may have similar metabolism of doxepin as compared to patients with other alleles that result in a normal metabolizer phenotype. However, conflicting evidence has been reported. This annotation only covers the pharmacokinetic relationship between CYP2D6 and doxepin and does not include evidence about clinical outcomes. Other genetic and clinical factors may also influence metabolism of doxepin.	Decreased function	doxepin: psychoanaleptics,non-selective monoamine reuptake inhibitors	373
-	-	CYP2D6*10			*10	CYP2D6	1A	codeine		Pediatric	The CYP2D6*10 allele has been assigned as a decreased function allele with an activity value of 0.25 by CPIC. Patients carrying the *10 allele in combination with a decreased or no function allele may have decreased metabolism of codeine as compared to patients with alleles that result in a normal metabolizer phenotype, while patients carrying the *10 allele in combination with an increased function allele with an activity value of 2 may have similar metabolism of codeine as compared to patients with alleles that result in a normal metabolizer phenotype. Patients carrying the *10 allele in combination with an increased function allele with an activity value of 3 or greater may have increased metabolism of codeine as compared to patients with alleles that result in a normal metabolizer phenotype. This annotation only covers the pharmacokinetic relationship between CYP2D6 and codeine and does not include evidence about clinical outcomes. Other genetic and clinical factors may also influence codeine metabolism.	Decreased function	codeine: analgesics,natural opium alkaloids	373
-	-	CYP2D6*10			*10	CYP2D6	1A	haloperidol	Schizophrenia	Pediatric	The CYP2D6*10 allele has been assigned as a decreased function allele with an activity value of 0.25 by CPIC. Patients carrying the *10 allele in combination with a decreased or no function allele may have decreased metabolism of haloperidol as compared to patients with alleles that result in a normal metabolizer phenotype, while patients carrying the *10 allele in combination with an increased function allele with an activity value of 2 may have similar metabolism of haloperidol as compared to patients with alleles that result in a normal metabolizer phenotype. Patients carrying the *10 allele in combination with an increased function allele with an activity value of 3 or greater may have increased metabolism of haloperidol as compared to patients with alleles that result in a normal metabolizer phenotype. Be aware that the DPWG guideline for haloperidol and CYP2D6 has a 'no recommendation' for intermediate metabolizers. This annotation only covers the pharmacokinetic relationship between CYP2D6 and haloperidol and does not include evidence about clinical outcomes. Other genetic and clinical factors may also influence haloperidol metabolism.	Decreased function	haloperidol: psycholeptics,butyrophenone derivatives	373
chr19	41006936	rs3745274	G	T	TT	CYP2B6	1A	efavirenz	HIV infectious disease	Pediatric	Patients with the rs3745274 TT genotype and HIV infection may have increased plasma concentrations and decreased clearance of efavirenz as compared to patients with the GT or GG genotype. Other genetic and clinical factors may also influence the metabolism of efavirenz. This annotation only covers the pharmacokinetic relationship between rs3745274 and efavirenz and does not include evidence about clinical outcomes.		efavirenz: antivirals for systemic use,antivirals for treatment of hiv infections, combinations	337
chr19	41006936	rs3745274	G	T	TT	CYP2B6	2A	nevirapine	HIV infectious disease	Pediatric	Patients with the rs3745274 TT genotype and HIV infection may have decreased clearance of and increased exposure to nevirapine as compared to patients with the GG genotype. However, conflicting evidence has been reported. Other genetic and clinical factors may also influence clearance of nevirapine and exposure to drug. This annotation only covers the pharmacokinetic relationship between rs3745274 and nevirapine and does not include evidence about clinical outcomes.		nevirapine: antivirals for systemic use,non-nucleoside reverse transcriptase inhibitors	337
-	-	CYP2B6*9			*9	CYP2B6	1A	efavirenz	HIV infectious disease	Pediatric	The CYP2B6*9 allele is assigned as a decreased function allele by CPIC. Patients carrying the CYP2B6*9 allele in combination with a no, decreased, normal, or increased function allele may have decreased metabolism of efavirenz as compared to patients with two normal function alleles. Other genetic and clinical factors may also influence metabolism of efavirenz. This annotation only covers the pharmacokinetic relationship between CYP2B6 and efavirenz and does not include evidence about clinical outcomes.	Decreased function	efavirenz: antivirals for systemic use,antivirals for treatment of hiv infections, combinations	291
-	-	CYP2B6*9			*9	CYP2B6	1A	sertraline			The CYP2B6*9 allele is assigned as a decreased function allele by CPIC. Patients carrying the CYP2B6*9 allele in combination with a normal function allele or another decreased function allele may have increased concentrations of sertraline as compared to patients with two normal function alleles. Other genetic and clinical factors may also influence metabolism of sertraline. This annotation only covers the pharmacokinetic relationship between CYP2B6 and sertraline and does not include evidence about clinical outcomes.	Decreased function	sertraline: psychoanaleptics,selective serotonin reuptake inhibitors	291
-	-	CYP2B6*4			*4	CYP2B6	2A	bupropion			Patients with the CYP2B6*4 allele in combination with a normal function or an increased function allele may have increased metabolism of bupropion as compared to patients with two normal function alleles or one normal function allele in combination with a decreased function allele or two decreased function alleles. Other genetic and clinical factors may also affect bupropion metabolism. This annotation only covers the pharmacokinetic relationship between CYP2B6 and bupropion and does not include evidence about clinical outcomes.	Increased function	bupropion: antiobesity preparations, excl. diet products,centrally acting antiobesity products	266
-	-	CYP2B6*4			*4	CYP2B6	1A	sertraline			The CYP2B6*4 allele is assigned as an increased function allele by CPIC. Patients carrying the CYP2B6*4 allele in combination with a normal function allele or another increased function allele may have decreased concentrations of sertraline as compared to patients with two normal function alleles. Other genetic and clinical factors may also influence metabolism of sertraline. This annotation only covers the pharmacokinetic relationship between CYP2B6 and sertraline and does not include evidence about clinical outcomes.	Increased function	sertraline: psychoanaleptics,selective serotonin reuptake inhibitors	266
-	-	CYP2B6*4			*4	CYP2B6	2A	methadone	Heroin Dependence;Opioid-Related Disorders		Patients carrying the CYP2B6*4 allele in combination with a normal or decreased function allele may have increased clearance of methadone as compared to patients with two normal function alleles. Other genetic and clinical factors may also affect methadone metabolism. This annotation only covers the pharmacokinetic relationship between CYP2B6 and methadone and does not include evidence about clinical outcomes.	Increased function	methadone: other nervous system drugs,drugs used in opioid dependence	266
-	-	CYP2B6*4			*4	CYP2B6	1A	efavirenz	HIV infectious disease	Pediatric	The CYP2B6*4 allele is assigned as an increased function allele by CPIC. Patients carrying the CYP2B6*4 allele in combination with a normal function allele or another increased function allele may have increased metabolism of efavirenz as compared to patients with two normal function alleles. However, conflicting evidence has been reported. Other genetic and clinical factors may also influence metabolism of efavirenz. This annotation only covers the pharmacokinetic relationship between CYP2B6 and efavirenz and does not include evidence about clinical outcomes.	Increased function	efavirenz: antivirals for systemic use,antivirals for treatment of hiv infections, combinations	266
chr12	21178615	rs4149056	T	C	CC	SLCO1B1	1A	fluvastatin			Patients with the rs4149056 CC genotype may have increased concentrations of fluvastatin as compared to patients with the TT genotype. However, conflicting evidence has been reported. Other genetic and clinical factors may also affect fluvastatin concentrations. This annotation only covers the pharmacokinetic relationship between rs4149056 and fluvastatin and does not include evidence about clinical outcomes.		fluvastatin: lipid modifying agents,hmg coa reductase inhibitors	256
chr12	21178615	rs4149056	T	C	CC	SLCO1B1	1A	pitavastatin			Patients with the rs4149056 CC genotype may have increased concentrations of pitavastatin when treated with pitavastatin as compared to patients with TT genotype. Other genetic and clinical factors may also influence the metabolism of pitavastatin. This annotation only covers the pharmacokinetic relationship between rs4149056 and pitavastatin and does not include evidence about clinical outcomes.		pitavastatin: lipid modifying agents,hmg coa reductase inhibitors	256
chr12	21178615	rs4149056	T	C	CC	SLCO1B1	1A	pravastatin		Pediatric	Patients with the rs4149056 CC genotype may have increased plasma concentrations of pravastatin as compared to patients with the TT genotype. However, conflicting evidence has been reported. Other genetic and clinical factors may also influence a patient's metabolism of pravastatin. This annotation only covers the pharmacokinetic relationship between rs4149056 and pravastatin and does not include evidence about clinical outcomes.		pravastatin: lipid modifying agents,hmg coa reductase inhibitors	256
chr12	21178615	rs4149056	T	C	CC	SLCO1B1	1A	atorvastatin			Patients with the CC genotype may have increased exposure to atorvastatin as compared to patients with the TT genotype. Other genetic and clinical factors may also affect a patient's exposure to atorvastatin. This annotation only covers the pharmacokinetic relationship between rs4149056 and atorvastatin and does not include evidence about clinical outcomes.		atorvastatin: lipid modifying agents,combinations of various lipid modifying agents	256
chr12	21178615	rs4149056	T	C	CC	SLCO1B1	1A	simvastatin;simvastatin acid		Pediatric	Patients with the rs4149056 CC genotype may have increased serum concentrations of simvastatin acid as compared to patients with the CT or TT genotypes. This annotation only covers the pharmacokinetic relationship between rs4149056 and simvastatin acid and does not include evidence about clinical outcomes. Other genetic and clinical factors may also affect serum concentrations of simvastatin acid.		simvastatin: drugs used in diabetes,dipeptidyl peptidase 4 (dpp-4) inhibitors	256
chr12	21178615	rs4149056	T	C	CC	SLCO1B1	1A	rosuvastatin	Hypercholesterolemia	Pediatric	Patients with the rs4149056 CC genotype may have higher plasma concentrations of rosuvastatin as compared to patients with the TT genotype. Other genetic and clinical factors may also influence metabolism of rosuvastatin. This annotation only covers the pharmacokinetic relationship between rs4149056 and rosuvastatin and does not include evidence about clinical outcomes.		rosuvastatin: lipid modifying agents,lipid modifying agents in combination with other drugs	256
chr12	21178615	rs4149056	T	C	CC	SLCO1B1	1A	lovastatin;lovastatin acid			Patients with the rs4149056 CC genotype may have increased concentration of lovastatin acid as compared to patients with the TT genotype. Other genetic and clinical factors may also influence the metabolism of lovastatin. This annotation only covers the pharmacokinetic relationship between rs4149056 and lovastatin acid or lovastatin and does not include evidence about clinical outcomes.		lovastatin: lipid modifying agents,hmg coa reductase inhibitors; lovastatin acid: none,none	256
-	-	UGT1A1*6			*6	UGT1A1	1B	SN-38		Pediatric	Patients carrying the UGT1A1*6 allele in combination with a normal function allele or decreased function allele may have decreased metabolism of SN-38 as compared to patients with two normal function alleles. Other genetic and clinical factors may also influence metabolism of SN-38. This annotation only covers the pharmacokinetic relationship between UGT1A1 and SN-38 and does not include evidence about clinical outcomes.	Decreased function		244
-	-	CYP2D6*9			*9	CYP2D6	1A	metoprolol	Hypertension		The CYP2D6*9 allele has been assigned as a decreased function allele with an activity score of 0.5 by CPIC. Patients carrying the *9 allele in combination with a decreased or no function allele may have decreased metabolism of metoprolol as compared to patients with alleles that result in a normal metabolizer phenotype, while patients carrying the *9 allele in combination with an increased function allele with an activity value of 3 or greater may have increased metabolism of metoprolol as compared to patients with alleles that result in a normal metabolizer phenotype. This annotation only covers the pharmacokinetic relationship between CYP2D6 and metoprolol and does not include evidence about clinical outcomes. Other genetic and clinical factors may also influence metoprolol metabolism.	Decreased function	metoprolol: beta blocking agents,beta blocking agents and calcium channel blockers	188
-	-	CYP2D6*9			*9	CYP2D6	1A	tramadol		Pediatric	The CYP2D6*9 allele has been assigned as a decreased function allele with an activity value of 0.5 by CPIC. Patients carrying the *9 allele in combination with a normal, decreased or no function allele may have decreased metabolism of tramadol as compared to patients with alleles that result in a normal metabolizer phenotype, while patients carrying the *9 allele in combination with an increased function allele may have increased metabolism of tramadol as compared to patients with alleles that result in a normal metabolizer phenotype. This annotation only covers the pharmacokinetic relationship between CYP2D6 and tramadol and does not include evidence about clinical outcomes. Other genetic and clinical factors may also influence tramadol metabolism.	Decreased function	tramadol: analgesics,opioids in combination with non-opioid analgesics	188
-	-	CYP2D6*9			*9	CYP2D6	1A	doxepin			The CYP2D6*9 allele is assigned as a decreased function allele with an activity value of 0.5 by CPIC. Patients carrying the CYP2D6*9 allele in combination with a no or decreased function allele may have decreased metabolism of doxepin as compared to patients with alleles that result in a normal metabolizer phenotype. Patients carrying the CYP2D6*9 allele in combination with an increased function allele may have increased metabolism of doxepin as compared to patients with alleles that result in a normal metabolizer phenotype. This annotation only covers the pharmacokinetic relationship between CYP2D6 and doxepin and does not include evidence about clinical outcomes. Other genetic and clinical factors may also influence metabolism of doxepin.	Decreased function	doxepin: psychoanaleptics,non-selective monoamine reuptake inhibitors	188
-	-	CYP2D6*9			*9	CYP2D6	1A	desipramine	Major Depressive Disorder;Mental Disorders		The CYP2D6*9 allele is assigned as a decreased function allele with an activity value of 0.5 by CPIC. Patients carrying the CYP2D6*9 allele in combination with a no or decreased function allele may have decreased metabolism of desipramine as compared to patients with alleles that result in a normal metabolizer phenotype. Patients carrying the CYP2D6*9 allele in combination with an increased function allele may have increased metabolism of desipramine as compared to patients with alleles that result in a normal metabolizer phenotype. This annotation only covers the pharmacokinetic relationship between CYP2D6 and desipramine and does not include evidence about clinical outcomes. Other genetic and clinical factors may also influence metabolism of desipramine.	Decreased function	desipramine: psychoanaleptics,non-selective monoamine reuptake inhibitors	188
-	-	CYP2D6*9			*9	CYP2D6	1A	paroxetine		Pediatric	The CYP2D6*9 allele is assigned as a decreased function allele with an activity value of 0.5 by CPIC. Patients carrying the *9 allele in combination with a decreased or no function allele may have decreased metabolism of paroxetine as compared to patients with alleles that result in a normal metabolizer phenotype, while patients carrying the *9 allele in combination with an increased function allele may have increased metabolism of paroxetine as compared to patients with alleles that result in a normal metabolizer phenotype. Be aware that the DPWG guideline for paroxetine and CYP2D6 has a 'no recommendation' for CYP2D6 intermediate and poor metabolizers. This annotation only covers the pharmacokinetic relationship between CYP2D6 and paroxetine and does not include evidence about clinical outcomes. Other genetic and clinical factors may also influence paroxetine metabolism.	Decreased function	paroxetine: psychoanaleptics,selective serotonin reuptake inhibitors	188
-	-	CYP2B6*22			*22	CYP2B6	2A	bupropion			Patients with the CYP2B6*22 allele in combination with a normal function or an increased function allele may have increased metabolism of bupropion as compared to patients with two normal function alleles. Other genetic and clinical factors may also affect bupropion metabolism. This annotation only covers the pharmacokinetic relationship between CYP2B6 and bupropion and does not include evidence about clinical outcomes.	Uncertain function	bupropion: antiobesity preparations, excl. diet products,centrally acting antiobesity products	155
-	-	CYP2D6*3			*3	CYP2D6	1A	nortriptyline	Major Depressive Disorder		The CYP2D6*3 allele is assigned as a no function allele by CPIC. Patients carrying the CYP2D6*3 allele in combination with a no, decreased or normal function allele may have decreased metabolism of nortriptyline as compared to patients with alleles that result in a normal metabolizer phenotype. Patients carrying the CYP2D6*3 allele in combination with an increased function allele with an activity value of 3 or greater may have increased metabolism of nortriptyline as compared to patients with alleles that result in a normal metabolizer phenotype, while patients carrying the CYP2D6*3 allele in combination with an increased function allele with an activity value of 2 may have similar metabolism of nortriptyline as compared to patients with other alleles that result in a normal metabolizer phenotype. However, conflicting evidence has been reported. This annotation only covers the pharmacokinetic relationship between CYP2D6 and nortriptyline and does not include evidence about clinical outcomes. Other genetic and clinical factors may also influence metabolism of nortriptyline.	No function	nortriptyline: psychoanaleptics,non-selective monoamine reuptake inhibitors	134
-	-	CYP2D6*3			*3	CYP2D6	2A	oxycodone	Pain		Patients carrying the CYP2D6*3 allele in combination with another no function allele may have decreased metabolism of oxycodone as compared to patients carrying two normal function alleles, two increased function alleles or a normal function allele in combination with an increased function allele. This annotation only covers the pharmacokinetic relationship between CYP2D6 and oxycodone and does not include evidence about clinical outcomes. This drug-variant pair has been assigned a “no recommendation” by CPIC and DPWG, as it was determined to be not clinically actionable. Other genetic and clinical factors may also affect oxycodone metabolism.	No function	oxycodone: analgesics,natural opium alkaloids	134
-	-	CYP2D6*3			*3	CYP2D6	1A	tamoxifen	Breast Neoplasms		The CYP2D6*3 allele is assigned as a no function allele by CPIC. Patients carrying the CYP2D6*3 allele in combination with a no, decreased or normal function allele may have decreased metabolism of tamoxifen resulting in decreased endoxifen concentrations as compared to patients with alleles that result in a normal metabolizer phenotype. Patients carrying the CYP2D6*3 allele in combination with an increased function allele may achieve therapeutic endoxifen concentrations similar to patients with alleles that result in a normal metabolizer phenotype. However, conflicting evidence has been reported. Be aware that the DPWG guideline for tamoxifen and CYP2D6 has a 'no recommendation' for CYP2D6 ultrarapid metabolizers. This annotation only covers the pharmacokinetic relationship between CYP2D6 and tamoxifen and does not include evidence about clinical outcomes. Other genetic and clinical factors may also influence metabolism of tamoxifen.	No function	tamoxifen: endocrine therapy,anti-estrogens	134
-	-	CYP2D6*3			*3	CYP2D6	1A	clomipramine	Major Depressive Disorder;Mental Disorders		The CYP2D6*3 allele is assigned as a no function allele by CPIC. Patients carrying the CYP2D6*3 allele in combination with a no, decreased or normal function allele may have decreased metabolism of clomipramine as compared to patients with alleles that result in a normal metabolizer phenotype. Patients carrying the CYP2D6*3 allele in combination with an increased function allele with an activity value of 3 or greater may have increased metabolism of clomipramine as compared to patients with alleles that result in a normal metabolizer phenotype, while patients carrying the CYP2D6*3 allele in combination with an increased function allele with an activity value of 2 may have similar metabolism of clomipramine as compared to patients with other alleles that result in a normal metabolizer phenotype. However, conflicting evidence has been reported. This annotation only covers the pharmacokinetic relationship between CYP2D6 and clomipramine and does not include evidence about clinical outcomes. Other genetic and clinical factors may also influence metabolism of clomipramine.	No function	clomipramine: psychoanaleptics,non-selective monoamine reuptake inhibitors	134
-	-	CYP2D6*3			*3	CYP2D6	1A	metoprolol	Hypertension		The CYP2D6*3 allele has been assigned as a no function allele by CPIC. Patients carrying the *3 allele in combination with a decreased, normal or no function allele may have decreased metabolism of metoprolol as compared to patients with alleles that result in a normal metabolizer phenotype. Patients carrying the *3 allele in combination with an increased function allele with an activity value of 2 may have similar metabolism of metoprolol as compared to patients with alleles that result in a normal metabolizer phenotype, while patients carrying the *3 allele in combination with an increased function allele with an activity value of 3 or greater may have increased metabolism of metoprolol as compared to patients with alleles that result in a normal metabolizer phenotype. This annotation only covers the pharmacokinetic relationship between CYP2D6 and metoprolol and does not include evidence about clinical outcomes. Other genetic and clinical factors may also influence metoprolol metabolism.	No function	metoprolol: beta blocking agents,beta blocking agents and calcium channel blockers	134
-	-	CYP2D6*3			*3	CYP2D6	1A	amitriptyline	Depressive Disorder;Mental Disorders		The CYP2D6*3 allele is assigned as a no function allele by CPIC. Patients carrying the CYP2D6*3 allele in combination with alleles that result in intermediate or poor metabolizer phenotype may have decreased metabolism of amitriptyline as compared to patients with alleles that result in a normal metabolizer phenotype. Patients carrying the CYP2D6*3 allele in combination with an increased function allele with an activity value of 3 or greater may have increased metabolism of amitriptyline as compared to patients with alleles that result in a normal metabolizer phenotype. However, conflicting evidence has been reported. This annotation only covers the pharmacokinetic relationship between CYP2D6 and amitriptyline and does not include evidence about clinical outcomes. Other genetic and clinical factors may also influence metabolism of amitriptyline.	No function	amitriptyline: psychoanaleptics,non-selective monoamine reuptake inhibitors	134
-	-	CYP2D6*3			*3	CYP2D6	1A	codeine		Pediatric	The CYP2D6*3 allele has been assigned as a no function allele by CPIC. Patients carrying the *3 allele in combination with a decreased, normal or no function allele may have decreased metabolism of codeine as compared to patients with alleles that result in a normal metabolizer phenotype. Patients carrying the *3 allele in combination with an increased function allele with an activity value of 2 may have similar metabolism of codeine as compared to patients with alleles that result in a normal metabolizer phenotype, while patients carrying the *3 allele in combination with an increased function allele with an activity value of 3 or greater may have increased metabolism of codeine as compared to patients with alleles that result in a normal metabolizer phenotype. This annotation only covers the pharmacokinetic relationship between CYP2D6 and codeine and does not include evidence about clinical outcomes. Other genetic and clinical factors may also influence codeine metabolism.	No function	codeine: analgesics,natural opium alkaloids	134
-	-	CYP2D6*3			*3	CYP2D6	1A	haloperidol	Schizophrenia	Pediatric	The CYP2D6*3 allele has been assigned as a no function allele by CPIC. Patients carrying the *3 allele in combination with a decreased, normal or no function allele may have decreased metabolism of haloperidol as compared to patients with alleles that result in a normal metabolizer phenotype. Patients carrying the *3 allele in combination with an increased function allele with an activity value of 2 may have similar metabolism of haloperidol as compared to patients with alleles that result in a normal metabolizer phenotype, while patients carrying the *3 allele in combination with an increased function allele with an activity value of 3 or greater may have increased metabolism of haloperidol as compared to patients with alleles that result in a normal metabolizer phenotype. Be aware that the DPWG guideline for haloperidol and CYP2D6 has a 'no recommendation' for intermediate metabolizers. This annotation only covers the pharmacokinetic relationship between CYP2D6 and haloperidol and does not include evidence about clinical outcomes. Other genetic and clinical factors may also influence haloperidol metabolism.	No function	haloperidol: psycholeptics,butyrophenone derivatives	134
-	-	CYP2D6*3			*3	CYP2D6	1A	tropisetron			The CYP2D6*3 allele has been assigned as a no function allele by CPIC. Patients carrying the *3 allele in combination with another no function allele, a decreased function allele or a normal function allele may have decreased metabolism of tropisetron as compared to patients with alleles that result in a normal metabolizer phenotype, while patients carrying the *3 allele in combination with an increased function allele with an activity value of 2 may have similar metabolism of tropisetron as compared to patients with other alleles that result in a normal metabolizer phenotype. Patients carrying the *3 allele in combination with an increased function allele with an activity score of 3 or greater may have increased metabolism of tropisetron as compared to patients with alleles that result in a normal metabolizer phenotype. Be aware that the CPIC guideline for tropisetron and CYP2D6 has a 'no recommendation' for CYP2D6 intermediate and poor metabolizers. This annotation only covers the pharmacokinetic relationship between CYP2D6 and tropisetron and does not include evidence about clinical outcomes. Other genetic and clinical factors may also influence tropisetron metabolism.	No function	tropisetron: antiemetics and antinauseants,serotonin (5ht3) antagonists	134
-	-	CYP2D6*3			*3	CYP2D6	1A	trimipramine	Mental Disorders		The CYP2D6*3 allele is assigned as a no function allele by CPIC. Patients carrying the CYP2D6*3 allele in combination with a no, decreased or normal function allele may have decreased metabolism of trimipramine as compared to patients with alleles that result in a normal metabolizer phenotype. Patients carrying the CYP2D6*3 allele in combination with an increased function allele with an activity value of 3 or greater may have increased metabolism of trimipramine as compared to patients with alleles that result in a normal metabolizer phenotype, while patients carrying the CYP2D6*3 allele in combination with an increased function allele with an activity value of 2 may have similar metabolism of trimipramine as compared to patients with other alleles that result in a normal metabolizer phenotype. However, conflicting evidence has been reported. This annotation only covers the pharmacokinetic relationship between CYP2D6 and trimipramine and does not include evidence about clinical outcomes. Other genetic and clinical factors may also influence metabolism of trimipramine.	No function	trimipramine: psychoanaleptics,non-selective monoamine reuptake inhibitors	134
-	-	CYP2D6*3			*3	CYP2D6	1A	zuclopenthixol	Schizophrenia		The CYP2D6*3 allele has been assigned as a no function allele by CPIC. Patients carrying the *3 allele in combination with a decreased, normal or no function allele may have decreased metabolism of zuclopenthixol as compared to patients with alleles that result in a normal metabolizer phenotype. Patients carrying the *3 allele in combination with an increased function allele with an activity value of 2 may have similar metabolism of zuclopenthixol as compared to patients with alleles that result in a normal metabolizer phenotype, while patients carrying the *3 allele in combination with an increased function allele with an activity value of 3 or greater may have increased metabolism of zuclopenthixol as compared to patients with alleles that result in a normal metabolizer phenotype. However, conflicting evidence has been reported. This annotation only covers the pharmacokinetic relationship between CYP2D6 and zuclopenthixol and does not include evidence about clinical outcomes. Other genetic and clinical factors may also influence zuclopenthixol metabolism.	No function	zuclopenthixol: psycholeptics,thioxanthene derivatives	134
-	-	CYP2D6*3			*3	CYP2D6	1A	doxepin			The CYP2D6*3 allele is assigned as a no function allele by CPIC. Patients carrying the CYP2D6*3 allele in combination with a no, decreased or normal function allele may have decreased metabolism of doxepin as compared to patients with alleles that result in a normal metabolizer phenotype. Patients carrying the CYP2D6*3 allele in combination with an increased function allele with an activity value of 3 or greater may have increased metabolism of doxepin as compared to patients with alleles that result in a normal metabolizer phenotype, while patients carrying the CYP2D6*3 allele in combination with an increased function allele with an activity value of 2 may have similar metabolism of doxepin as compared to patients with other alleles that result in a normal metabolizer phenotype. However, conflicting evidence has been reported. This annotation only covers the pharmacokinetic relationship between CYP2D6 and doxepin and does not include evidence about clinical outcomes. Other genetic and clinical factors may also influence metabolism of doxepin.	No function	doxepin: psychoanaleptics,non-selective monoamine reuptake inhibitors	134
-	-	CYP2D6*3			*3	CYP2D6	1A	venlafaxine	Depressive Disorder;Obsessive-Compulsive Disorder		The CYP2D6*3 allele has been assigned as a no function allele by CPIC. Patients carrying the *3 allele in combination with a decreased, normal or no function allele may have decreased metabolism of venlafaxine as compared to patients with alleles that result in a normal metabolizer phenotype. Patients carrying the *3 allele in combination with an increased function allele with an activity value of 2 may have similar metabolism of venlafaxine as compared to patients with alleles that result in a normal metabolizer phenotype, while patients carrying the *3 allele in combination with an increased function allele with an activity value of 3 or greater may have increased metabolism of venlafaxine as compared to patients with alleles that result in a normal metabolizer phenotype. This annotation only covers the pharmacokinetic relationship between CYP2D6 and venlafaxine and does not include evidence about clinical outcomes. Other genetic and clinical factors may also influence venlafaxine metabolism.	No function	venlafaxine: psychoanaleptics,other antidepressants	134
-	-	CYP2D6*3			*3	CYP2D6	1A	imipramine	Major Depressive Disorder;Mental Disorders		The CYP2D6*3 allele is assigned as a no function allele by CPIC. Patients carrying the CYP2D6*3 allele in combination with a no, decreased or normal function allele may have decreased metabolism of imipramine as compared to patients with alleles that result in a normal metabolizer phenotype. Patients carrying the CYP2D6*3 allele in combination with an increased function allele with an activity value of 3 or greater may have increased metabolism of imipramine as compared to patients with alleles that result in a normal metabolizer phenotype, while patients carrying the CYP2D6*3 allele in combination with an increased function allele with an activity value of 2 may have similar metabolism of imipramine as compared to patients with other alleles that result in a normal metabolizer phenotype. However, conflicting evidence has been reported. This annotation only covers the pharmacokinetic relationship between CYP2D6 and imipramine and does not include evidence about clinical outcomes. Other genetic and clinical factors may also influence metabolism of imipramine.	No function	imipramine: psychoanaleptics,non-selective monoamine reuptake inhibitors	134
-	-	CYP2D6*3			*3	CYP2D6	1A	paroxetine		Pediatric	The CYP2D6*3 allele is assigned as a no function alleles by CPIC. Patients carrying the *3 allele in combination with a normal, decreased or no function allele may have decreased metabolism of paroxetine as compared to patients with alleles that result in a normal metabolizer phenotype. Patients carrying the *3 allele in combination with an increased function allele with an activity value of 3 or greater may have increased metabolism of paroxetine as compared to patients with alleles that result in a normal metabolizer phenotype, while patients carrying the *3 allele in combination with an increased function allele with an activity value of 2 may have similar metabolism of paroxetine as compared to patients with other alleles that result in a normal metabolizer phenotype. Be aware that the DPWG guideline for paroxetine and CYP2D6 has a 'no recommendation' for CYP2D6 intermediate and poor metabolizers. This annotation only covers the pharmacokinetic relationship between CYP2D6 and paroxetine and does not include evidence about clinical outcomes. Other genetic and clinical factors may also influence paroxetine metabolism.	No function	paroxetine: psychoanaleptics,selective serotonin reuptake inhibitors	134
-	-	CYP2D6*3			*3	CYP2D6	1A	risperidone	Psychotic Disorder;Schizophrenia	Pediatric	The CYP2D6*3 allele has been assigned as a no function allele by CPIC. Patients carrying the *3 allele in combination with a decreased, normal or no function allele may have decreased metabolism of risperidone as compared to patients with alleles that result in a normal metabolizer phenotype. Patients carrying the *3 allele in combination with an increased function allele with an activity value of 2 may have similar metabolism of risperidone as compared to patients with alleles that result in a normal metabolizer phenotype, while patients carrying the *3 allele in combination with an increased function allele with an activity value of 3 or greater may have increased metabolism of risperidone as compared to patients with alleles that result in a normal metabolizer phenotype. Be aware that the DPWG guideline for risperidone and CYP2D6 has a 'no recommendation' for intermediate metabolizers. This annotation only covers the pharmacokinetic relationship between CYP2D6 and risperidone and does not include evidence about clinical outcomes. Other genetic and clinical factors may also influence risperidone metabolism.	No function	risperidone: psycholeptics,other antipsychotics	134
-	-	CYP2D6*3			*3	CYP2D6	1A	tramadol		Pediatric	The CYP2D6*3 allele has been assigned as a no function allele by CPIC. Patients carrying the *3 allele in combination with a decreased, normal or no function allele may have decreased metabolism of tramadol as compared to patients with alleles that result in a normal metabolizer phenotype. Patients carrying the *3 allele in combination with an increased function allele with an activity value of 2 may have similar metabolism of tramadol as compared to patients with alleles that result in a normal metabolizer phenotype, while patients carrying the *3 allele in combination with an increased function allele with an activity value of 3 or greater may have increased metabolism of tramadol as compared to patients with alleles that result in a normal metabolizer phenotype. However, conflicting evidence has been reported. This annotation only covers the pharmacokinetic relationship between CYP2D6 and tramadol and does not include evidence about clinical outcomes. Other genetic and clinical factors may also influence tramadol metabolism.	No function	tramadol: analgesics,opioids in combination with non-opioid analgesics	134
-	-	CYP2D6*3			*3	CYP2D6	2A	mirtazapine			Patients with the CYP2D6*3 allele in combination with another no function allele may have a decreased clearance of mirtazapine as compared to patients with the two normal function alleles. This drug-variant pair has been assigned a “no recommendation” by DPWG, as it was determined to be not clinically actionable. Other genetic and clinical factors may also influence metabolism of mirtazapine. This annotation only covers the pharmacokinetic relationship between CYP2D6 and mirtazapine and does not include evidence about clinical outcomes.	No function	mirtazapine: psychoanaleptics,other antidepressants	134
chr16	55823658	rs71647871	C	T	CT	CES1	2B	clopidogrel			Patients with the rs71647871 CT genotype who are treated with clopidogrel may have increased exposure to clopidogrel as compared to patients with the CC genotype. This annotation only covers the pharmacokinetic relationship between rs71647871 and clopidogrel and does not include evidence about clinical outcomes. Other genetic and clinical factors may also influence clopidogrel pharmacokinetics.		clopidogrel: antithrombotic agents,platelet aggregation inhibitors excl. heparin	128
-	-	CYP2D6*6			*6	CYP2D6	1A	amitriptyline	Depressive Disorder;Mental Disorders		The CYP2D6*6 allele is assigned as a no function allele by CPIC. Patients carrying the CYP2D6*3 allele in combination with alleles that result in intermediate or poor metabolizer phenotype may have decreased metabolism of amitriptyline as compared to patients with alleles that result in a normal metabolizer phenotype. Patients carrying the CYP2D6*6 allele in combination with an increased function allele with an activity value of 3 or greater may have increased metabolism of amitriptyline as compared to patients with alleles that result in a normal metabolizer phenotype. However, conflicting evidence has been reported. This annotation only covers the pharmacokinetic relationship between CYP2D6 and amitriptyline and does not include evidence about clinical outcomes. Other genetic and clinical factors may also influence metabolism of amitriptyline.	No function	amitriptyline: psychoanaleptics,non-selective monoamine reuptake inhibitors	125
-	-	CYP2D6*6			*6	CYP2D6	1A	clomipramine	Major Depressive Disorder;Mental Disorders		The CYP2D6*6 allele is assigned as a no function allele by CPIC. Patients carrying the CYP2D6*6 allele in combination with a no, decreased or normal function allele may have decreased metabolism of clomipramine as compared to patients with alleles that result in a normal metabolizer phenotype. Patients carrying the CYP2D6*6 allele in combination with an increased function allele with an activity value of 3 or greater may have increased metabolism of clomipramine as compared to patients with alleles that result in a normal metabolizer phenotype, while patients carrying the CYP2D6*6 allele in combination with an increased function allele with an activity value of 2 may have similar metabolism of clomipramine as compared to patients with other alleles that result in a normal metabolizer phenotype. However, conflicting evidence has been reported. This annotation only covers the pharmacokinetic relationship between CYP2D6 and clomipramine and does not include evidence about clinical outcomes. Other genetic and clinical factors may also influence metabolism of clomipramine.	No function	clomipramine: psychoanaleptics,non-selective monoamine reuptake inhibitors	125
-	-	CYP2D6*6			*6	CYP2D6	1A	venlafaxine	Depressive Disorder;Obsessive-Compulsive Disorder		The CYP2D6*6 allele has been assigned as a no function allele by CPIC. Patients carrying the *6 allele in combination with a decreased, normal or no function allele may have decreased metabolism of venlafaxine as compared to patients with alleles that result in a normal metabolizer phenotype. Patients carrying the *6 allele in combination with an increased function allele with an activity value of 2 may have similar metabolism of venlafaxine as compared to patients with alleles that result in a normal metabolizer phenotype, while patients carrying the *6 allele in combination with an increased function allele with an activity value of 3 or greater may have increased metabolism of venlafaxine as compared to patients with alleles that result in a normal metabolizer phenotype. This annotation only covers the pharmacokinetic relationship between CYP2D6 and venlafaxine and does not include evidence about clinical outcomes. Other genetic and clinical factors may also influence venlafaxine metabolism.	No function	venlafaxine: psychoanaleptics,other antidepressants	125
-	-	CYP2D6*6			*6	CYP2D6	1A	fluvoxamine	Depressive Disorder		The CYP2D6*6 allele is assigned as a no function allele by CPIC. Patients carrying the CYP2D6*6 allele in combination with a no, decreased or normal function allele may have decreased metabolism of fluvoxamine as compared to patients with alleles that result in a normal metabolizer phenotype. This annotation only covers the pharmacokinetic relationship between CYP2D6 and fluvoxamine and does not include evidence about clinical outcomes. Be aware that the CPIC guideline for fluvoxamine and CYP2D6 has a ‘no recommendation’ for ultrarapid metabolizers. This drug-variant pair has been assigned a “no recommendation” by DPWG, as it was determined to be not clinically actionable. Other genetic and clinical factors may also influence metabolism of fluvoxamine.	No function	fluvoxamine: psychoanaleptics,selective serotonin reuptake inhibitors	125
-	-	CYP2D6*6			*6	CYP2D6	1A	tramadol		Pediatric	The CYP2D6*6 allele has been assigned as a no function allele by CPIC. Patients carrying the *6 allele in combination with with a decreased, normal or no function allele may have decreased metabolism of tramadol as compared to patients with alleles that result in a normal metabolizer phenotype. Patients carrying the *6 allele in combination with an increased function allele with an activity value of 2 may have similar metabolism of tramadol as compared to patients with alleles that result in a normal metabolizer phenotype, while patients carrying the *6 allele in combination with an increased function allele with an activity value of 3 or greater may have increased metabolism of tramadol as compared to patients with alleles that result in a normal metabolizer phenotype. However, conflicting evidence has been reported. This annotation only covers the pharmacokinetic relationship between CYP2D6 and tramadol and does not include evidence about clinical outcomes. Other genetic and clinical factors may also influence tramadol metabolism.	No function	tramadol: analgesics,opioids in combination with non-opioid analgesics	125
-	-	CYP2D6*6			*6	CYP2D6	1A	metoprolol	Hypertension		The CYP2D6*6 allele has been assigned as a no function allele by CPIC. Patients carrying the *6 allele in combination with a decreased, normal or no function allele may have decreased metabolism of metoprolol as compared to patients with alleles that result in a normal metabolizer phenotype. Patients carrying the *6 allele in combination with an increased function allele with an activity value of 2 may have similar metabolism of metoprolol as compared to patients with alleles that result in a normal metabolizer phenotype, while patients carrying the *6 allele in combination with an increased function allele with an activity value of 3 or greater may have increased metabolism of metoprolol as compared to patients with alleles that result in a normal metabolizer phenotype. This annotation only covers the pharmacokinetic relationship between CYP2D6 and metoprolol and does not include evidence about clinical outcomes. Other genetic and clinical factors may also influence metoprolol metabolism.	No function	metoprolol: beta blocking agents,beta blocking agents and calcium channel blockers	125
-	-	CYP2D6*6			*6	CYP2D6	1A	aripiprazole	Psychotic Disorder;schizoaffective disorder;Schizophrenia		The CYP2D6*6 allele has been assigned as a no function allele by CPIC. Patients carrying the *6 allele in combination with a decreased, normal or no function allele may have decreased metabolism of aripiprazole as compared to patients with alleles that result in a normal metabolizer phenotype. Patients carrying the *6 allele in combination with an increased function allele with an activity value of 2 may have similar metabolism of aripiprazole as compared to patients with alleles that result in a normal metabolizer phenotype, while patients carrying the *6 allele in combination with an increased function allele with an activity value of 3 or greater may have increased metabolism of aripiprazole as compared to patients with alleles that result in a normal metabolizer phenotype. Be aware that the DPWG guideline for aripiprazole and CYP2D6 has a 'no recommendation' for CYP2D6 ultrarapid and intermediate metabolizers. This annotation only covers the pharmacokinetic relationship between CYP2D6 and aripiprazole and does not include evidence about clinical outcomes. Other genetic and clinical factors may also influence aripiprazole metabolism.	No function	aripiprazole: psycholeptics,other antipsychotics	125
-	-	CYP2D6*6			*6	CYP2D6	1A	codeine		Pediatric	The CYP2D6*6 allele has been assigned as a no function allele by CPIC. Patients carrying the *6 allele in combination with a decreased, normal or no function allele may have decreased metabolism of codeine as compared to patients with alleles that result in a normal metabolizer phenotype. Patients carrying the *6 allele in combination with an increased function allele with an activity value of 2 may have similar metabolism of codeine as compared to patients with alleles that result in a normal metabolizer phenotype, while patients carrying the *6 allele in combination with an increased function allele with an activity value of 3 or greater may have increased metabolism of codeine as compared to patients with alleles that result in a normal metabolizer phenotype. This annotation only covers the pharmacokinetic relationship between CYP2D6 and codeine and does not include evidence about clinical outcomes. Other genetic and clinical factors may also influence codeine metabolism.	No function	codeine: analgesics,natural opium alkaloids	125
-	-	CYP2D6*6			*6	CYP2D6	1A	desipramine	Major Depressive Disorder;Mental Disorders		The CYP2D6*6 allele is assigned as a no function allele by CPIC. Patients carrying the CYP2D6*6 allele in combination with a no, decreased or normal function allele may have decreased metabolism of desipramine as compared to patients with alleles that result in a normal metabolizer phenotype. Patients carrying the CYP2D6*6 allele in combination with an increased function allele with an activity value of 3 or greater may have increased metabolism of desipramine as compared to patients with alleles that result in a normal metabolizer phenotype, while patients carrying the CYP2D6*6 allele in combination with an increased function allele with an activity value of 2 may have similar metabolism of desipramine as compared to patients with other alleles that result in a normal metabolizer phenotype. This annotation only covers the pharmacokinetic relationship between CYP2D6 and desipramine and does not include evidence about clinical outcomes. Other genetic and clinical factors may also influence metabolism of desipramine.	No function	desipramine: psychoanaleptics,non-selective monoamine reuptake inhibitors	125
-	-	CYP2D6*6			*6	CYP2D6	1A	trimipramine	Mental Disorders		The CYP2D6*6 allele is assigned as a no function allele by CPIC. Patients carrying the CYP2D6*6 allele in combination with a no, decreased or normal function allele may have decreased metabolism of trimipramine as compared to patients with alleles that result in a normal metabolizer phenotype. Patients carrying the CYP2D6*6 allele in combination with an increased function allele with an activity value of 3 or greater may have increased metabolism of trimipramine as compared to patients with alleles that result in a normal metabolizer phenotype, while patients carrying the CYP2D6*6 allele in combination with an increased function allele with an activity value of 2 may have similar metabolism of trimipramine as compared to patients with other alleles that result in a normal metabolizer phenotype. However, conflicting evidence has been reported. This annotation only covers the pharmacokinetic relationship between CYP2D6 and trimipramine and does not include evidence about clinical outcomes. Other genetic and clinical factors may also influence metabolism of trimipramine.	No function	trimipramine: psychoanaleptics,non-selective monoamine reuptake inhibitors	125
-	-	CYP2D6*6			*6	CYP2D6	1A	tropisetron			The CYP2D6*6 allele has been assigned as a no function allele by CPIC. Patients carrying the *6 allele in combination with another no function allele, a decreased function allele or a normal function allele may have decreased metabolism of tropisetron as compared to patients with alleles that result in a normal metabolizer phenotype, while patients carrying the *6 allele in combination with an increased function allele with an activity value of 2 may have similar metabolism of tropisetron as compared to patients with other alleles that result in a normal metabolizer phenotype. Patients carrying the *6 allele in combination with an increased function allele with an activity score of 3 or greater may have increased metabolism of tropisetron as compared to patients with alleles that result in a normal metabolizer phenotype. Be aware that the CPIC guideline for tropisetron and CYP2D6 has a 'no recommendation' for CYP2D6 intermediate and poor metabolizers. This annotation only covers the pharmacokinetic relationship between CYP2D6 and tropisetron and does not include evidence about clinical outcomes. Other genetic and clinical factors may also influence tropisetron metabolism.	No function	tropisetron: antiemetics and antinauseants,serotonin (5ht3) antagonists	125
-	-	CYP2D6*6			*6	CYP2D6	1A	tamoxifen	Breast Neoplasms		The CYP2D6*6 allele is assigned as a no function allele by CPIC. Patients carrying the CYP2D6*6 allele in combination with a no, decreased or normal function allele may have decreased metabolism of tamoxifen resulting in decreased endoxifen concentrations as compared to patients with alleles that result in a normal metabolizer phenotype. Patients carrying the CYP2D6*6 allele in combination with an increased function allele may achieve therapeutic endoxifen concentrations similar to patients with alleles that result in a normal metabolizer phenotype. However, conflicting evidence has been reported. Be aware that the DPWG guideline for tamoxifen and CYP2D6 has a 'no recommendation' for CYP2D6 ultrarapid metabolizers. This annotation only covers the pharmacokinetic relationship between CYP2D6 and tamoxifen and does not include evidence about clinical outcomes. Other genetic and clinical factors may also influence metabolism of tamoxifen.	No function	tamoxifen: endocrine therapy,anti-estrogens	125
-	-	CYP2D6*6			*6	CYP2D6	2A	oxycodone	Pain		Patients carrying the CYP2D6*6 allele in combination with another no function allele may have decreased metabolism of oxycodone as compared to patients carrying two normal function alleles, two increased function alleles or a normal function allele in combination with an increased function allele. This annotation only covers the pharmacokinetic relationship between CYP2D6 and oxycodone and does not include evidence about clinical outcomes. This drug-variant pair has been assigned a “no recommendation” by CPIC and DPWG, as it was determined to be not clinically actionable. Other genetic and clinical factors may also affect oxycodone metabolism.	No function	oxycodone: analgesics,natural opium alkaloids	125
-	-	CYP2D6*6			*6	CYP2D6	1A	risperidone	Psychotic Disorder;Schizophrenia	Pediatric	The CYP2D6*6 allele has been assigned as a no function allele by CPIC. Patients carrying the *6 allele in combination with a decreased, normal or no function allele may have decreased metabolism of risperidone as compared to patients with alleles that result in a normal metabolizer phenotype. Patients carrying the *6 allele in combination with an increased function allele with an activity value of 2 may have similar metabolism of risperidone as compared to patients with alleles that result in a normal metabolizer phenotype, while patients carrying the *6 allele in combination with an increased function allele with an activity value of 3 or greater may have increased metabolism of risperidone as compared to patients with alleles that result in a normal metabolizer phenotype. Be aware that the DPWG guideline for risperidone and CYP2D6 has a 'no recommendation' for intermediate metabolizers. This annotation only covers the pharmacokinetic relationship between CYP2D6 and risperidone and does not include evidence about clinical outcomes. Other genetic and clinical factors may also influence risperidone metabolism.	No function	risperidone: psycholeptics,other antipsychotics	125
-	-	CYP2D6*6			*6	CYP2D6	1A	nortriptyline	Major Depressive Disorder		The CYP2D6*6 allele is assigned as a no function allele by CPIC. Patients carrying the CYP2D6*6 allele in combination with a no, decreased or normal function allele may have decreased metabolism of nortriptyline as compared to patients with alleles that result in a normal metabolizer phenotype. Patients carrying the CYP2D6*6 allele in combination with an increased function allele with an activity value of 3 or greater may have increased metabolism of nortriptyline as compared to patients with alleles that result in a normal metabolizer phenotype, while patients carrying the CYP2D6*6 allele in combination with an increased function allele with an activity value of 2 may have similar metabolism of nortriptyline as compared to patients with other alleles that result in a normal metabolizer phenotype. However, conflicting evidence has been reported. This annotation only covers the pharmacokinetic relationship between CYP2D6 and nortriptyline and does not include evidence about clinical outcomes. Other genetic and clinical factors may also influence metabolism of nortriptyline.	No function	nortriptyline: psychoanaleptics,non-selective monoamine reuptake inhibitors	125
-	-	CYP2D6*6			*6	CYP2D6	2A	mirtazapine			Patients with the CYP2D6*6 allele in combination with another no function allele may have a decreased clearance of mirtazapine as compared to patients with the two normal function alleles. This drug-variant pair has been assigned a “no recommendation” by DPWG, as it was determined to be not clinically actionable. Other genetic and clinical factors may also influence metabolism of mirtazapine. This annotation only covers the pharmacokinetic relationship between CYP2D6 and mirtazapine and does not include evidence about clinical outcomes.	No function	mirtazapine: psychoanaleptics,other antidepressants	125
-	-	CYP2C9*29			*29	CYP2C9	1A	flurbiprofen			The CYP2C9*29 allele has been assigned as a decreased function allele by CPIC. Patients carrying the CYP2C9*29 allele in combination with a normal function allele may have decreased metabolism of flurbiprofen as compared to patients carrying two normal function alleles. Other genetic and clinical factors may also influence flurbiprofen metabolism. This annotation only covers the pharmacokinetic relationship between CYP2C9 and flurbiprofen and does not include evidence about clinical outcomes.	Decreased function	flurbiprofen: topical products for joint and muscular pain,antiinflammatory preparations, non-steroids for topical use	113
-	-	CYP2C9*29			*29	CYP2C9	1A	phenytoin	Epilepsy	Pediatric	The CYP2C9*29 allele has been assigned as a decreased function allele by CPIC. Patients carrying the *29 allele in combination with a normal, decreased, or no function allele may have decreased metabolism/clearance of phenytoin as compared to patients with two normal function alleles. However, conflicting evidence has been reported. This annotation only covers the pharmacokinetic relationship between CYP2C9 and phenytoin and does not include evidence about clinical outcomes. Other genetic and clinical factors may also influence phenytoin metabolism.	Decreased function	phenytoin: antiepileptics,hydantoin derivatives	113
-	-	CYP2C19*3			*3	CYP2C19	1A	escitalopram	Major Depressive Disorder;Mental Disorders		The CYP2C19*3 allele is assigned as a no function allele by CPIC. Patients carrying the CYP2C19*2 allele in combination with a no, decreased, normal, or increased function allele may have decreased metabolism of escitalopram as compared to patients with two normal function alleles. This annotation only covers the pharmacokinetic relationship between CYP2C19 and escitalopram and does not include evidence about clinical outcomes. Other genetic and clinical factors may also influence metabolism of escitalopram.	No function	escitalopram: psychoanaleptics,selective serotonin reuptake inhibitors	69
-	-	CYP2C19*3			*3	CYP2C19	1A	omeprazole	Gastroesophageal Reflux	Pediatric	The CYP2C19*3 allele is assigned as a no function allele by CPIC. Patients carrying the CYP2C19*3 allele in combination with a no, decreased, normal, or increased function allele may have decreased metabolism of omeprazole as compared to patients with two normal function alleles. However, conflicting evidence has been reported. This annotation only covers the pharmacokinetic relationship between CYP2C19 and omeprazole and does not include evidence about clinical outcomes. Other genetic and clinical factors may also influence metabolism of omeprazole.	No function	omeprazole: drugs for acid related disorders,proton pump inhibitors	69
-	-	CYP2C19*3			*3	CYP2C19	2A	rabeprazole			Patients carrying the CYP2C19*3 allele in combination with a normal function allele (e.g. *1/*3) may have increased metabolism of rabeprazole as compared to patients with two no function allele (e.g. *3/*3, *2/*3), and decreased metabolism of rabeprazole as compared to patients with two normal function alleles. However, a number of studies showed no difference in metabolism. Patients carrying the *3 allele in combination with another no function allele (e.g., *3/*3, *2/*3) may have decreased metabolism of rabeprazole as compared to patients with two normal function alleles or one normal function allele in combination with a no function allele. This annotation only covers the pharmacokinetic relationship between CYP2C19 and rabeprazole and does not include evidence about clinical outcomes. This drug-variant pair has been assigned a “no recommendation” by CPIC and DPWG, as it was determined to be not clinically actionable. Other genetic and clinical factors may also influence metabolism of rabeprazole.	No function	rabeprazole: drugs for acid related disorders,combinations for eradication of helicobacter pylori	69
-	-	CYP2C19*3			*3	CYP2C19	1A	sertraline	Mental Disorders		The CYP2C19*3 allele is assigned as a no function allele by CPIC. Patients carrying the CYP2C19*3 allele in combination with a no, decreased, normal, or increased function allele may have decreased metabolism of sertraline as compared to patients with two normal function alleles. This annotation only covers the pharmacokinetic relationship between CYP2C19 and sertraline and does not include evidence about clinical outcomes. Other genetic and clinical factors may also influence metabolism of sertraline.	No function	sertraline: psychoanaleptics,selective serotonin reuptake inhibitors	69
-	-	CYP2C19*3			*3	CYP2C19	1A	amitriptyline	Major Depressive Disorder;Mental Disorders		The CYP2C19*3 allele is assigned as a no function allele by CPIC. Patients carrying the CYP2C19*3 allele in combination with a no, decreased, normal, or increased function allele may have decreased metabolism of amitriptyline as compared to patients with two normal function alleles. However, conflicting evidence has been reported. This drug-variant pair has been assigned a “no recommendation” by DPWG, as it was determined to be not clinically actionable. This annotation only covers the pharmacokinetic relationship between CYP2C19 and amitriptyline and does not include evidence about clinical outcomes. Other genetic and clinical factors may also influence metabolism of amitriptyline.	No function	amitriptyline: psychoanaleptics,non-selective monoamine reuptake inhibitors	69
-	-	CYP2C19*3			*3	CYP2C19	1A	clomipramine	Mental Disorders		The CYP2C19*3 allele is assigned as a no function allele by CPIC. Patients carrying the CYP2C19*3 allele in combination with a no, decreased, normal, or increased function allele may have decreased metabolism of clomipramine as compared to patients with two normal function alleles. This annotation only covers the pharmacokinetic relationship between CYP2C19 and clomipramine and does not include evidence about clinical outcomes. Other genetic and clinical factors may also influence metabolism of clomipramine.	No function	clomipramine: psychoanaleptics,non-selective monoamine reuptake inhibitors	69
-	-	CYP2C19*3			*3	CYP2C19	1A	clopidogrel			The CYP2C19*3 allele is assigned as a no function allele by CPIC. Patients carrying the CYP2C19*3 allele in combination with a no, decreased, normal, or increased function allele may have decreased metabolism of clopidogrel as compared to patients with two normal function alleles. This annotation only covers the pharmacokinetic relationship between CYP2C19 and clopidogrel and does not include evidence about clinical outcomes. Other genetic and clinical factors may also influence the metabolism of clopidogrel.	No function	clopidogrel: antithrombotic agents,platelet aggregation inhibitors excl. heparin	69
-	-	CYP2C19*3			*3	CYP2C19	1A	pantoprazole		Pediatric	The CYP2C19*3 allele is assigned as a no function allele by CPIC. Patients carrying the CYP2C19*3 allele in combination with a no, decreased, normal, or increased function allele may have decreased metabolism of pantoprazole as compared to patients with two normal function alleles. This annotation only covers the pharmacokinetic relationship between CYP2C19 and pantoprazole and does not include evidence about clinical outcomes. Other genetic and clinical factors may also influence metabolism of pantoprazole.	No function	pantoprazole: drugs for acid related disorders,combinations for eradication of helicobacter pylori	69
-	-	CYP2C19*3			*3	CYP2C19	1A	citalopram	Depressive Disorder;Major Depressive Disorder		The CYP2C19*3 allele is assigned as a no function allele by CPIC. Patients carrying the CYP2C19*3 allele in combination with a no, decreased, normal, or increased function allele may have decreased metabolism of citalopram as compared to patients with two normal function alleles. This annotation only covers the pharmacokinetic relationship between CYP2C19 and citalopram and does not include evidence about clinical outcomes. Other genetic and clinical factors may also influence metabolism of citalopram.	No function	citalopram: psychoanaleptics,selective serotonin reuptake inhibitors	69
-	-	CYP2C19*3			*3	CYP2C19	1A	imipramine	Depressive Disorder;Major Depressive Disorder		The CYP2C19*3 allele is assigned as a no function allele by CPIC. Patients carrying the CYP2C19*3 allele in combination with a no, decreased, normal, or increased function allele may have decreased metabolism of imipramine as compared to patients with two normal function alleles. This annotation only covers the pharmacokinetic relationship between CYP2C19 and imipramine and does not include evidence about clinical outcomes. Other genetic and clinical factors may also influence metabolism of imipramine.	No function	imipramine: psychoanaleptics,non-selective monoamine reuptake inhibitors	69
-	-	CYP2C19*3			*3	CYP2C19	1A	voriconazole		Pediatric	The CYP2C19*3 allele is assigned as a no function allele by CPIC. Patients carrying the CYP2C19*3 allele in combination with a no, decreased, normal, or increased function allele may have decreased metabolism of voriconazole as compared to patients with two normal function alleles. However, conflicting evidence has been reported. This annotation only covers the pharmacokinetic relationship between CYP2C19 and voriconazole and does not include evidence about clinical outcomes. Other genetic and clinical factors may also influence metabolism of voriconazole.	No function	voriconazole: antimycotics for systemic use,triazole and tetrazole derivatives	69
-	-	CYP2C19*3			*3	CYP2C19	1A	dexlansoprazole			The CYP2C19*3 allele is assigned as a no function allele by CPIC. Patients carrying the CYP2C19*3 allele in combination with a no, decreased, normal, or increased function allele may have decreased metabolism of dexlansoprazole as compared to patients with two normal function alleles. This annotation only covers the pharmacokinetic relationship between CYP2C19 and dexlansoprazole and does not include evidence about clinical outcomes. Other genetic and clinical factors may also influence metabolism of dexlansoprazole.	No function	dexlansoprazole: drugs for acid related disorders,proton pump inhibitors	69
-	-	CYP2C19*3			*3	CYP2C19	1A	lansoprazole	Gastroesophageal Reflux	Pediatric	The CYP2C19*3 allele is assigned as a no function allele by CPIC. Patients carrying the CYP2C19*3 allele in combination with a no, decreased, normal, or increased function allele may have decreased metabolism of lansoprazole as compared to patients with two normal function alleles. This annotation only covers the pharmacokinetic relationship between CYP2C19 and lansoprazole and does not include evidence about clinical outcomes. Other genetic and clinical factors may also influence metabolism of lansoprazole.	No function	lansoprazole: drugs for acid related disorders,proton pump inhibitors	69
chr7	99763843	rs2242480	C	T	TT	CYP3A4	2A	tacrolimus	Kidney Transplantation;Liver transplantation	Pediatric	Patients with the TT genotype may have increased metabolism of tacrolimus as compared to patients with the CC genotype. However, conflicting evidence has been reported. This annotation only covers the pharmacokinetic relationship between rs2242480 and tacrolimus and does not include evidence about clinical outcomes. Other genetic and clinical factors may also influence tacrolimus metabolism.		tacrolimus: other dermatological preparations,agents for dermatitis, excluding corticosteroids	66
chr4	88131171	rs2231142	G	T	TT	ABCG2	1A	rosuvastatin			The T allele of this variant, when measured on the plus chromosomal strand, is assigned decreased function by CPIC. Patients with the rs2231142 TT genotype may have increased plasma concentrations of rosuvastatin when treated with rosuvastatin as compared to patients with the GG genotype. Other genetic and clinical factors may also influence the metabolism of rosuvastatin. This annotation only covers the pharmacokinetic relationship between rs2231142 and rosuvastatin and does not include evidence about clinical outcomes.		rosuvastatin: lipid modifying agents,lipid modifying agents in combination with other drugs	52
-	-	CYP2C19*8			*8	CYP2C19	1A	lansoprazole	Gastroesophageal Reflux	Pediatric	The CYP2C19*8 allele is assigned as a no function allele by CPIC. Patients carrying the CYP2C19*8 allele in combination with a no, decreased, normal, or increased function allele may have decreased metabolism of lansoprazole as compared to patients with two normal function alleles. This annotation only covers the pharmacokinetic relationship between CYP2C19 and lansoprazole and does not include evidence about clinical outcomes. Other genetic and clinical factors may also influence metabolism of lansoprazole.	No function	lansoprazole: drugs for acid related disorders,proton pump inhibitors	38
-	-	CYP2C19*8			*8	CYP2C19	1A	clopidogrel			The CYP2C19*8 allele is assigned as a no function allele by CPIC. Patients carrying the CYP2C19*8 allele in combination with a no, decreased, normal, or increased function allele may have decreased metabolism of clopidogrel as compared to patients with two normal function alleles. This annotation only covers the pharmacokinetic relationship between CYP2C19 and clopidogrel and does not include evidence about clinical outcomes. Other genetic and clinical factors may also influence the metabolism of clopidogrel.	No function	clopidogrel: antithrombotic agents,platelet aggregation inhibitors excl. heparin	38
-	-	CYP2D6*7			*7	CYP2D6	2A	oxycodone	Pain		Patients carrying the CYP2D6*7 allele in combination with another no function allele may have decreased metabolism of oxycodone as compared to patients carrying two normal function alleles, two increased function alleles or a normal function allele in combination with an increased function allele. This annotation only covers the pharmacokinetic relationship between CYP2D6 and oxycodone and does not include evidence about clinical outcomes. This drug-variant pair has been assigned a “no recommendation” by CPIC and DPWG, as it was determined to be not clinically actionable. Other genetic and clinical factors may also affect oxycodone metabolism.	No function	oxycodone: analgesics,natural opium alkaloids	24
-	-	CYP2C9*11			*11	CYP2C9	1A	phenytoin	Epilepsy	Pediatric	The CYP2C9*11 allele has been assigned as a decreased function allele by CPIC. Patients carrying the *11 allele in combination with a normal, decreased, or no function allele may have decreased metabolism/clearance of phenytoin as compared to patients with two normal function alleles. However, conflicting evidence has been reported. This annotation only covers the pharmacokinetic relationship between CYP2C9 and phenytoin and does not include evidence about clinical outcomes. Other genetic and clinical factors may also influence phenytoin metabolism.	Decreased function	phenytoin: antiepileptics,hydantoin derivatives	18
-	-	TPMT*2			*2	TPMT	1A	thioguanine	Crohn Disease	Pediatric	The TPMT*2 allele has been assigned as a no function allele by CPIC. Patients with the *2 allele in combination with a normal function allele may have decreased metabolism of thioguanine as compared to patients with two normal function alleles. This annotation only covers the pharmacokinetic relationship between TPMT and thioguanine and does not include evidence about clinical outcomes. Other genetic and clinical factors may also influence thioguanine metabolism.	No function	thioguanine: antineoplastic agents,purine analogues	12
-	-	TPMT*2			*2	TPMT	1A	mercaptopurine		Pediatric	The TPMT*2 allele has been assigned as a no function allele by CPIC. Patients with two copies of the *2 allele or one copy of the *2 allele in combination with a normal function allele may have decreased metabolism of mercaptopurine as compared to patients with two normal function alleles. This annotation only covers the pharmacokinetic relationship between TPMT and mercaptopurine and does not include evidence about clinical outcomes. Other genetic and clinical factors may also influence mercaptopurine metabolism.	No function	mercaptopurine: antineoplastic agents,purine analogues	12
-	-	CYP2D6*5			*5	CYP2D6	2A	oxycodone	Pain		Patients carrying the CYP2D6*5 allele in combination with another no function allele may have decreased metabolism of oxycodone as compared to patients carrying two normal function alleles, two increased function alleles or a normal function allele in combination with an increased function allele. This annotation only covers the pharmacokinetic relationship between CYP2D6 and oxycodone and does not include evidence about clinical outcomes. This drug-variant pair has been assigned a вЂњno recommendationвЂќ by CPIC and DPWG, as it was determined to be not clinically actionable. Other genetic and clinical factors may also affect oxycodone metabolism.	No function	oxycodone: analgesics,natural opium alkaloids	10
-	-	CYP2D6*5			*5	CYP2D6	1A	tamoxifen	Breast Neoplasms		The CYP2D6*5 allele is assigned as a no function allele by CPIC. Patients carrying the CYP2D6*5 allele in combination with a no, decreased or normal function allele may have decreased metabolism of tamoxifen resulting in decreased endoxifen concentrations as compared to patients with alleles that result in a normal metabolizer phenotype. Patients carrying the CYP2D6*5 allele in combination with an increased function allele may achieve therapeutic endoxifen concentrations compared to patients with alleles that result in a normal metabolizer phenotype. However, conflicting evidence has been reported. Be aware that the DPWG guideline for tamoxifen and CYP2D6 has a 'no recommendation' for CYP2D6 ultrarapid metabolizers. This annotation only covers the pharmacokinetic relationship between CYP2D6 and tamoxifen and does not include evidence about clinical outcomes. Other genetic and clinical factors may also influence metabolism of tamoxifen.	No function	tamoxifen: endocrine therapy,anti-estrogens	10
-	-	CYP2D6*5			*5	CYP2D6	1A	fluvoxamine	Depressive Disorder		The CYP2D6*5 allele is assigned as a no function allele by CPIC. Patients carrying the CYP2D6*5 allele in combination with a no, decreased or normal function allele may have decreased metabolism of fluvoxamine as compared to patients with alleles that result in a normal metabolizer phenotype. However, conflicting evidence has been reported. This annotation only covers the pharmacokinetic relationship between CYP2D6 and fluvoxamine and does not include evidence about clinical outcomes. Be aware that the CPIC guideline for fluvoxamine and CYP2D6 has a вЂno recommendationвЂ™ for ultrarapid metabolizers. This drug-variant pair has been assigned a вЂњno recommendationвЂќ by DPWG, as it was determined to be not clinically actionable. Other genetic and clinical factors may also influence metabolism of fluvoxamine.	No function	fluvoxamine: psychoanaleptics,selective serotonin reuptake inhibitors	10
-	-	CYP2D6*5			*5	CYP2D6	1A	codeine		Pediatric	The CYP2D6*5 allele has been assigned as a no function allele by CPIC. Patients carrying the *5 allele in combination with a decreased, normal or no function allele may have decreased metabolism of codeine as compared to patients with alleles that result in a normal metabolizer phenotype. Patients carrying the *5 allele in combination with an increased function allele with an activity value of 2 may have similar metabolism of codeine as compared to patients with alleles that result in a normal metabolizer phenotype, while patients carrying the *5 allele in combination with an increased function allele with an activity value of 3 or greater may have increased metabolism of codeine as compared to patients with alleles that result in a normal metabolizer phenotype. This annotation only covers the pharmacokinetic relationship between CYP2D6 and codeine and does not include evidence about clinical outcomes. Other genetic and clinical factors may also influence codeine metabolism.	No function	codeine: analgesics,natural opium alkaloids	10
-	-	CYP2D6*5			*5	CYP2D6	1A	amitriptyline	Depressive Disorder;Mental Disorders		The CYP2D6*5 allele is assigned as a no function allele by CPIC. Patients carrying the CYP2D6*5 allele in combination with alleles that result in intermediate or poor metabolizer phenotype may have decreased metabolism of amitriptyline as compared to patients with alleles that result in a normal metabolizer phenotype. Patients carrying the CYP2D6*5 allele in combination with an increased function allele with an activity value of 3 or greater may have increased metabolism of amitriptyline as compared to patients with alleles that result in a normal metabolizer phenotype. However, conflicting evidence has been reported. This annotation only covers the pharmacokinetic relationship between CYP2D6 and amitriptyline and does not include evidence about clinical outcomes. Other genetic and clinical factors may also influence metabolism of amitriptyline.	No function	amitriptyline: psychoanaleptics,non-selective monoamine reuptake inhibitors	10
-	-	CYP2D6*5			*5	CYP2D6	1A	atomoxetine	Attention Deficit Disorder with Hyperactivity	Pediatric	The CYP2D6*5 allele has been assigned as a no function allele by CPIC. Patients carrying the *5 allele in combination with a no function allele may have decreased metabolism of atomoxetine as compared to patients with alleles that result in a normal metabolizer phenotype. Other genetic and clinical factors may also influence metabolism of atomoxetine. This annotation only covers the pharmacokinetic relationship between CYP2D6 and atomoxetine and does not include evidence about clinical outcomes.	No function	atomoxetine: psychoanaleptics,centrally acting sympathomimetics	10
-	-	CYP2D6*5			*5	CYP2D6	1A	paroxetine		Pediatric	The CYP2D6*5 allele is assigned as a no function alleles by CPIC. Patients carrying the *5 allele in combination with a normal, decreased or no function allele may have decreased metabolism of paroxetine as compared to patients with alleles that result in a normal metabolizer phenotype. Patients carrying the *5 allele in combination with an increased function allele with an activity value of 3 or greater may have increased metabolism of paroxetine as compared to patients with alleles that result in a normal metabolizer phenotype, while patients carrying the *5 allele in combination with an increased function allele with an activity value of 2 may have similar metabolism of paroxetine as compared to patients with other alleles that result in a normal metabolizer phenotype. However, conflicting evidence has been reported. Be aware that the DPWG guideline for paroxetine and CYP2D6 has a 'no recommendation' for CYP2D6 intermediate and poor metabolizers. This annotation only covers the pharmacokinetic relationship between CYP2D6 and paroxetine and does not include evidence about clinical outcomes. Other genetic and clinical factors may also influence paroxetine metabolism.	No function	paroxetine: psychoanaleptics,selective serotonin reuptake inhibitors	10
-	-	CYP2D6*5			*5	CYP2D6	1A	doxepin			The CYP2D6*5 allele is assigned as a no function allele by CPIC. Patients carrying the CYP2D6*5 allele in combination with a no, decreased or normal function allele may have decreased metabolism of doxepin as compared to patients with alleles that result in a normal metabolizer phenotype. Patients carrying the CYP2D6*5 allele in combination with an increased function allele with an activity value of 3 or greater may have increased metabolism of doxepin as compared to patients with alleles that result in a normal metabolizer phenotype, while patients carrying the CYP2D6*5 allele in combination with an increased function allele with an activity value of 2 may have similar metabolism of doxepin as compared to patients with other alleles that result in a normal metabolizer phenotype. However, conflicting evidence has been reported. This annotation only covers the pharmacokinetic relationship between CYP2D6 and doxepin and does not include evidence about clinical outcomes. Other genetic and clinical factors may also influence metabolism of doxepin.	No function	doxepin: psychoanaleptics,non-selective monoamine reuptake inhibitors	10
-	-	CYP2D6*5			*5	CYP2D6	1A	imipramine	Major Depressive Disorder;Mental Disorders		The CYP2D6*5 allele is assigned as a no function allele by CPIC. Patients carrying the CYP2D6*5 allele in combination with a no, decreased or normal function allele may have decreased metabolism of imipramine as compared to patients with alleles that result in a normal metabolizer phenotype. Patients carrying the CYP2D6*5 allele in combination with an increased function allele with an activity value of 3 or greater may have increased metabolism of imipramine as compared to patients with alleles that result in a normal metabolizer phenotype, while patients carrying the CYP2D6*5 allele in combination with an increased function allele with an activity value of 2 may have similar metabolism of imipramine as compared to patients with other alleles that result in a normal metabolizer phenotype. However, conflicting evidence has been reported. This annotation only covers the pharmacokinetic relationship between CYP2D6 and imipramine and does not include evidence about clinical outcomes. Other genetic and clinical factors may also influence metabolism of imipramine.	No function	imipramine: psychoanaleptics,non-selective monoamine reuptake inhibitors	10
-	-	CYP2D6*5			*5	CYP2D6	1A	flecainide	Cardiac rhythm disease		The CYP2D6*5 allele is assigned as a no function allele by CPIC. Patients carrying the *5 allele in combination with another no function or a normal function allele may have lower clearance of flecainide as compared to patients carrying alleles that result in a normal metabolizer phenotype. Other genetic and clinical factors may also influence flecainide metabolism. This annotation only covers the pharmacokinetic relationship between CYP2D6 and flecainide and does not include evidence about clinical outcomes.	No function	flecainide: cardiac therapy,antiarrhythmics, class ic	10
-	-	CYP2D6*5			*5	CYP2D6	1A	haloperidol	Schizophrenia	Pediatric	The CYP2D6*5 allele has been assigned as a no function allele by CPIC. Patients carrying the *5 allele in combination with a decreased, normal or no function allele may have decreased metabolism of haloperidol as compared to patients with alleles that result in a normal metabolizer phenotype. Patients carrying the *5 allele in combination with an increased function allele with an activity value of 2 may have similar metabolism of haloperidol as compared to patients with alleles that result in a normal metabolizer phenotype, while patients carrying the *5 allele in combination with an increased function allele with an activity value of 3 or greater may have increased metabolism of haloperidol as compared to patients with alleles that result in a normal metabolizer phenotype. Be aware that the DPWG guideline for haloperidol and CYP2D6 has a 'no recommendation' for intermediate metabolizers. This annotation only covers the pharmacokinetic relationship between CYP2D6 and haloperidol and does not include evidence about clinical outcomes. Other genetic and clinical factors may also influence haloperidol metabolism.	No function	haloperidol: psycholeptics,butyrophenone derivatives	10
-	-	CYP2D6*5			*5	CYP2D6	2A	mirtazapine			Patients with the CYP2D6*5 allele in combination with another no function allele may have a decreased clearance of mirtazapine as compared to patients with the two normal function alleles. This drug-variant pair has been assigned a вЂњno recommendationвЂќ by DPWG, as it was determined to be not clinically actionable. Other genetic and clinical factors may also influence metabolism of mirtazapine. This annotation only covers the pharmacokinetic relationship between CYP2D6 and mirtazapine and does not include evidence about clinical outcomes.	No function	mirtazapine: psychoanaleptics,other antidepressants	10
-	-	CYP2D6*5			*5	CYP2D6	1A	venlafaxine	Depressive Disorder;Obsessive-Compulsive Disorder		The CYP2D6*5 allele has been assigned as a no function allele by CPIC. Patients carrying the *5 allele in combination with a decreased, normal or no function allele may have decreased metabolism of venlafaxine as compared to patients with alleles that result in a normal metabolizer phenotype. Patients carrying the *5 allele in combination with an increased function allele with an activity value of 2 may have similar metabolism of venlafaxine as compared to patients with alleles that result in a normal metabolizer phenotype, while patients carrying the *5 allele in combination with an increased function allele with an activity value of 3 or greater may have increased metabolism of venlafaxine as compared to patients with alleles that result in a normal metabolizer phenotype. This annotation only covers the pharmacokinetic relationship between CYP2D6 and venlafaxine and does not include evidence about clinical outcomes. Other genetic and clinical factors may also influence venlafaxine metabolism.	No function	venlafaxine: psychoanaleptics,other antidepressants	10
-	-	CYP2D6*5			*5	CYP2D6	1A	aripiprazole	Psychotic Disorder;schizoaffective disorder;Schizophrenia		The CYP2D6*5 allele has been assigned as a no function allele by CPIC. Patients carrying the *5 allele in combination with a decreased, normal or no function allele may have decreased metabolism of aripiprazole as compared to patients with alleles that result in a normal metabolizer phenotype. Patients carrying the *5 allele in combination with an increased function allele with an activity value of 2 may have similar metabolism of aripiprazole as compared to patients with alleles that result in a normal metabolizer phenotype, while patients carrying the *5 allele in combination with an increased function allele with an activity value of 3 or greater may have increased metabolism of aripiprazole as compared to patients with alleles that result in a normal metabolizer phenotype. Be aware that the DPWG guideline for aripiprazole and CYP2D6 has a 'no recommendation' for CYP2D6 ultrarapid and intermediate metabolizers. This annotation only covers the pharmacokinetic relationship between CYP2D6 and aripiprazole and does not include evidence about clinical outcomes. Other genetic and clinical factors may also influence aripiprazole metabolism.	No function	aripiprazole: psycholeptics,other antipsychotics	10
-	-	CYP2D6*5			*5	CYP2D6	1A	propafenone	Cardiac rhythm disease;Tachycardia		The CYP2D6*5 allele has been assigned as a no function allele by CPIC. Patients carrying the *5 allele in combination with a decreased, normal or no function allele may have decreased metabolism of propafenone as compared to patients with alleles that result in a normal metabolizer phenotype. Patients carrying the *5 allele in combination with an increased function allele with an activity value of 2 may have similar metabolism of propafenone as compared to patients with alleles that result in a normal metabolizer phenotype, while patients carrying the *5 allele in combination with an increased function allele with an activity value of 3 or greater may have increased metabolism of propafenone as compared to patients with alleles that result in a normal metabolizer phenotype. This annotation only covers the pharmacokinetic relationship between CYP2D6 and propafenone and does not include evidence about clinical outcomes. Other genetic and clinical factors may also influence propafenone metabolism.	No function	propafenone: cardiac therapy,antiarrhythmics, class ic	10
-	-	CYP2D6*5			*5	CYP2D6	1A	desipramine	Major Depressive Disorder;Mental Disorders		The CYP2D6*5 allele is assigned as a no function allele by CPIC. Patients carrying the CYP2D6*5 allele in combination with a no, decreased or normal function allele may have decreased metabolism of desipramine as compared to patients with alleles that result in a normal metabolizer phenotype. Patients carrying the CYP2D6*5 allele in combination with an increased function allele with an activity value of 3 or greater may have increased metabolism of desipramine as compared to patients with alleles that result in a normal metabolizer phenotype, while patients carrying the CYP2D6*5 allele in combination with an increased function allele with an activity value of 2 may have similar metabolism of desipramine as compared to patients with other alleles that result in a normal metabolizer phenotype. This annotation only covers the pharmacokinetic relationship between CYP2D6 and desipramine and does not include evidence about clinical outcomes. Other genetic and clinical factors may also influence metabolism of desipramine.	No function	desipramine: psychoanaleptics,non-selective monoamine reuptake inhibitors	10
-	-	CYP2D6*5			*5	CYP2D6	1A	tropisetron			The CYP2D6*5 allele has been assigned as a no function allele by CPIC. Patients carrying the *5 allele in combination with another no function allele, a decreased function allele or a normal function allele may have decreased metabolism of tropisetron as compared to patients with alleles that result in a normal metabolizer phenotype, while patients carrying the *5 allele in combination with an increased function allele with an activity value of 2 may have similar metabolism of tropisetron as compared to patients with other alleles that result in a normal metabolizer phenotype. Patients carrying the *5 allele in combination with an increased function allele with an activity score of 3 or greater may have increased metabolism of tropisetron as compared to patients with alleles that result in a normal metabolizer phenotype. Be aware that the CPIC guideline for tropisetron and CYP2D6 has a 'no recommendation' for CYP2D6 intermediate and poor metabolizers. This annotation only covers the pharmacokinetic relationship between CYP2D6 and tropisetron and does not include evidence about clinical outcomes. Other genetic and clinical factors may also influence tropisetron metabolism.	No function	tropisetron: antiemetics and antinauseants,serotonin (5ht3) antagonists	10
-	-	CYP2D6*5			*5	CYP2D6	1A	metoprolol	Hypertension		The CYP2D6*5 allele has been assigned as a no function allele by CPIC. Patients carrying the *5 allele in combination with a decreased, normal or no function allele may have decreased metabolism of metoprolol as compared to patients with alleles that result in a normal metabolizer phenotype. Patients carrying the *5 allele in combination with an increased function allele with an activity value of 2 may have similar metabolism of metoprolol as compared to patients with alleles that result in a normal metabolizer phenotype, while patients carrying the *5 allele in combination with an increased function allele with an activity value of 3 or greater may have increased metabolism of metoprolol as compared to patients with alleles that result in a normal metabolizer phenotype. This annotation only covers the pharmacokinetic relationship between CYP2D6 and metoprolol and does not include evidence about clinical outcomes. Other genetic and clinical factors may also influence metoprolol metabolism.	No function	metoprolol: beta blocking agents,beta blocking agents and calcium channel blockers	10
-	-	CYP2D6*5			*5	CYP2D6	1A	clomipramine	Major Depressive Disorder;Mental Disorders		The CYP2D6*5 allele is assigned as a no function allele by CPIC. Patients carrying the CYP2D6*5 allele in combination with a no, decreased or normal function allele may have decreased metabolism of clomipramine as compared to patients with alleles that result in a normal metabolizer phenotype. Patients carrying the CYP2D6*5 allele in combination with an increased function allele with an activity value of 3 or greater may have increased metabolism of clomipramine as compared to patients with alleles that result in a normal metabolizer phenotype, while patients carrying the CYP2D6*5 allele in combination with an increased function allele with an activity value of 2 may have similar metabolism of clomipramine as compared to patients with other alleles that result in a normal metabolizer phenotype. However, conflicting evidence has been reported. This annotation only covers the pharmacokinetic relationship between CYP2D6 and clomipramine and does not include evidence about clinical outcomes. Other genetic and clinical factors may also influence metabolism of clomipramine.	No function	clomipramine: psychoanaleptics,non-selective monoamine reuptake inhibitors	10
-	-	CYP2D6*5			*5	CYP2D6	1A	hydrocodone		Pediatric	The CYP2D6*5 allele is assigned as a no function allele by CPIC. Patients carrying the *5 allele in combination with another no function allele may have decreased metabolism of hydrocodone as compared to patients with alleles that result in a normal metabolizer phenotype, while patients carrying the *5 allele in combination with a decreased, normal or increased function allele may have similar metabolism of hydrocodone as compared to patients with alleles that result in a normal metabolizer phenotype. This annotation only covers the pharmacokinetic relationship between CYP2D6 and hydrocodone and does not include evidence about clinical outcomes. Be aware that the CPIC guideline for hydrocodone and CYP2D6 has a 'no recommendation' for CYP2D6 ultrarapid metabolizers. Other genetic and clinical factors may also affect hydrocodone metabolism.	No function	hydrocodone: cough and cold preparations,opium alkaloids and derivatives	10
-	-	CYP2D6*5			*5	CYP2D6	1A	tramadol		Pediatric	The CYP2D6*5 allele has been assigned as a no function allele by CPIC. Patients carrying the *5 allele in combination with with a decreased, normal or no function allele may have decreased metabolism of tramadol as compared to patients with alleles that result in a normal metabolizer phenotype. Patients carrying the *5 allele in combination with an increased function allele with an activity value of 2 may have similar metabolism of tramadol as compared to patients with alleles that result in a normal metabolizer phenotype, while patients carrying the *5 allele in combination with an increased function allele with an activity value of 3 or greater may have increased metabolism of tramadol as compared to patients with alleles that result in a normal metabolizer phenotype. However, conflicting evidence has been reported. This annotation only covers the pharmacokinetic relationship between CYP2D6 and tramadol and does not include evidence about clinical outcomes. Other genetic and clinical factors may also influence tramadol metabolism.	No function	tramadol: analgesics,opioids in combination with non-opioid analgesics	10
-	-	CYP2D6*5			*5	CYP2D6	1A	nortriptyline	Major Depressive Disorder		The CYP2D6*5 allele is assigned as a no function allele by CPIC. Patients carrying the CYP2D6*5 allele in combination with a no, decreased or normal function allele may have decreased metabolism of nortriptyline as compared to patients with alleles that result in a normal metabolizer phenotype. Patients carrying the CYP2D6*5 allele in combination with an increased function allele with an activity value of 3 or greater may have increased metabolism of nortriptyline as compared to patients with alleles that result in a normal metabolizer phenotype, while patients carrying the CYP2D6*5 allele in combination with an increased function allele with an activity value of 2 may have similar metabolism of nortriptyline as compared to patients with other alleles that result in a normal metabolizer phenotype. However, conflicting evidence has been reported. This annotation only covers the pharmacokinetic relationship between CYP2D6 and nortriptyline and does not include evidence about clinical outcomes. Other genetic and clinical factors may also influence metabolism of nortriptyline.	No function	nortriptyline: psychoanaleptics,non-selective monoamine reuptake inhibitors	10
-	-	CYP2D6*5			*5	CYP2D6	1A	trimipramine	Mental Disorders		The CYP2D6*5 allele is assigned as a no function allele by CPIC. Patients carrying the CYP2D6*5 allele in combination with a no, decreased or normal function allele may have decreased metabolism of trimipramine as compared to patients with alleles that result in a normal metabolizer phenotype. Patients carrying the CYP2D6*5 allele in combination with an increased function allele with an activity value of 3 or greater may have increased metabolism of trimipramine as compared to patients with alleles that result in a normal metabolizer phenotype, while patients carrying the CYP2D6*5 allele in combination with an increased function allele with an activity value of 2 may have similar metabolism of trimipramine as compared to patients with other alleles that result in a normal metabolizer phenotype. However, conflicting evidence has been reported. This annotation only covers the pharmacokinetic relationship between CYP2D6 and trimipramine and does not include evidence about clinical outcomes. Other genetic and clinical factors may also influence metabolism of trimipramine.	No function	trimipramine: psychoanaleptics,non-selective monoamine reuptake inhibitors	10
-	-	CYP2D6*5			*5	CYP2D6	1A	risperidone	Psychotic Disorder;Schizophrenia	Pediatric	The CYP2D6*5 allele has been assigned as a no function allele by CPIC. Patients carrying the *5 allele in combination with a decreased, normal or no function allele may have decreased metabolism of risperidone as compared to patients with alleles that result in a normal metabolizer phenotype. Patients carrying the *5 allele in combination with an increased function allele with an activity value of 2 may have similar metabolism of risperidone as compared to patients with alleles that result in a normal metabolizer phenotype, while patients carrying the *5 allele in combination with an increased function allele with an activity value of 3 or greater may have increased metabolism of risperidone as compared to patients with alleles that result in a normal metabolizer phenotype. Be aware that the DPWG guideline for risperidone and CYP2D6 has a 'no recommendation' for intermediate metabolizers. This annotation only covers the pharmacokinetic relationship between CYP2D6 and risperidone and does not include evidence about clinical outcomes. Other genetic and clinical factors may also influence risperidone metabolism.	No function	risperidone: psycholeptics,other antipsychotics	10
-	-	CYP2D6*17			*17	CYP2D6	1A	tamoxifen	Breast Neoplasms		The CYP2D6*17 allele is assigned as a decreased function allele with an activity value of 0.5 by CPIC. Patients carrying the CYP2D6*17 allele in combination with a no, decreased function allele may have decreased metabolism of tamoxifen resulting in decreased endoxifen concentrations as compared to patients with alleles that result in a normal metabolizer phenotype. Patients carrying the CYP2D6*17 allele in combination with an increased function allele may achieve therapeutic endoxifen concentrations similar to patients with alleles that result in a normal metabolizer phenotype. However, conflicting evidence has been reported. Be aware that the DPWG guideline for tamoxifen and CYP2D6 has a 'no recommendation' for CYP2D6 ultrarapid metabolizers. This annotation only covers the pharmacokinetic relationship between CYP2D6 and tamoxifen and does not include evidence about clinical outcomes. Other genetic and clinical factors may also influence metabolism of tamoxifen.	Decreased function	tamoxifen: endocrine therapy,anti-estrogens	10
-	-	CYP2D6*17			*17	CYP2D6	1A	nortriptyline	Major Depressive Disorder		The CYP2D6*17 allele is assigned as a decreased function allele with an activity value of 0.5 by CPIC. Patients carrying the CYP2D6*17 allele in combination with a no or decreased function allele may have decreased metabolism of nortriptyline as compared to patients with alleles that result in a normal metabolizer phenotype. Patients carrying the CYP2D6*17 allele in combination with an increased function allele may have increased metabolism of nortriptyline as compared to patients with alleles that result in a normal metabolizer phenotype. This annotation only covers the pharmacokinetic relationship between CYP2D6 and nortriptyline and does not include evidence about clinical outcomes. Other genetic and clinical factors may also influence metabolism of nortriptyline.	Decreased function	nortriptyline: psychoanaleptics,non-selective monoamine reuptake inhibitors	10
-	-	CYP2D6*17			*17	CYP2D6	1A	codeine		Pediatric	The CYP2D6*17 allele has been assigned as a decreased function allele with an activity score of 0.5 by CPIC. Patients carrying the *17 allele in combination with a decreased or no function allele may have decreased metabolism of codeine as compared to patients with alleles that result in a normal metabolizer phenotype, while patients carrying the *17 allele in combination with an increased function allele may have increased metabolism of codeine as compared to patients with alleles that result in a normal metabolizer phenotype. This annotation only covers the pharmacokinetic relationship between CYP2D6 and codeine and does not include evidence about clinical outcomes. Other genetic and clinical factors may also influence codeine metabolism.	Decreased function	codeine: analgesics,natural opium alkaloids	10
-	-	CYP2D6*17			*17	CYP2D6	1A	atomoxetine	Attention Deficit Disorder with Hyperactivity	Pediatric	The CYP2D6*17 allele has been assigned as a decreased function allele by CPIC. Patients carrying the *17 allele may have decreased metabolism of atomoxetine as compared to patients with alleles that result in a normal metabolizer phenotype. Other genetic and clinical factors may also influence metabolism of atomoxetine. This annotation only covers the pharmacokinetic relationship between CYP2D6 and atomoxetine and does not include evidence about clinical outcomes.	Decreased function	atomoxetine: psychoanaleptics,centrally acting sympathomimetics	10
-	-	CYP2D6*17			*17	CYP2D6	1A	haloperidol	Schizophrenia	Pediatric	The CYP2D6*17 allele has been assigned as a decreased function allele with an activity score of 0.5 by CPIC. Patients carrying the *17 allele in combination with a decreased or no function allele may have decreased metabolism of haloperidol as compared to patients with alleles that result in a normal metabolizer phenotype, while patients carrying the *17 allele in combination with an increased function allele may have increased metabolism of haloperidol as compared to patients with alleles that result in a normal metabolizer phenotype. Be aware that the DPWG guideline for haloperidol and CYP2D6 has a 'no recommendation' for intermediate metabolizers. This annotation only covers the pharmacokinetic relationship between CYP2D6 and haloperidol and does not include evidence about clinical outcomes. Other genetic and clinical factors may also influence codeine metabolism.	Decreased function	haloperidol: psycholeptics,butyrophenone derivatives	10
-	-	CYP2D6*17			*17	CYP2D6	1A	metoprolol	Hypertension		The CYP2D6*17 allele has been assigned as a decreased function allele with an activity score of 0.5 by CPIC. Patients carrying the *17 allele in combination with a decreased or no function allele may have decreased metabolism of metoprolol as compared to patients with alleles that result in a normal metabolizer phenotype, while patients carrying the *17 allele in combination with an increased function allele with an activity value of 3 or greater may have increased metabolism of metoprolol as compared to patients with alleles that result in a normal metabolizer phenotype. This annotation only covers the pharmacokinetic relationship between CYP2D6 and metoprolol and does not include evidence about clinical outcomes. Other genetic and clinical factors may also influence metoprolol metabolism.	Decreased function	metoprolol: beta blocking agents,beta blocking agents and calcium channel blockers	10
-	-	CYP2D6*17			*17	CYP2D6	1A	tramadol		Pediatric	The CYP2D6*17 allele has been assigned as a decreased function allele with an activity value of 0.5 by CPIC. Patients carrying the *17 allele in combination with a decreased or no function allele may have decreased metabolism of tramadol as compared to patients with alleles that result in a normal metabolizer phenotype, while patients carrying the *17 allele in combination with an increased function allele may have increased metabolism of tramadol as compared to patients with alleles that result in a normal metabolizer phenotype. This annotation only covers the pharmacokinetic relationship between CYP2D6 and tramadol and does not include evidence about clinical outcomes. Other genetic and clinical factors may also influence tramadol metabolism.	Decreased function	tramadol: analgesics,opioids in combination with non-opioid analgesics	10
-	-	CYP2D6*17			*17	CYP2D6	1A	hydrocodone		Pediatric	The CYP2D6*17 allele is assigned as a decreased function allele by CPIC. Patients carrying the *17 allele in combination with an increased, normal, decreased or no function allele may have similar metabolism of hydrocodone as compared to patients with alleles that result in a normal metabolizer phenotype. This annotation only covers the pharmacokinetic relationship between CYP2D6 and hydrocodone and does not include evidence about clinical outcomes. Be aware that the CPIC guideline for hydrocodone and CYP2D6 has a 'no recommendation' for CYP2D6 ultrarapid metabolizers. Other genetic and clinical factors may also affect hydrocodone metabolism.	Decreased function	hydrocodone: cough and cold preparations,opium alkaloids and derivatives	10
-	-	TPMT*12			*12	TPMT	1A	thioguanine	Crohn Disease	Pediatric	The TPMT*12 allele has been assigned as a no function allele by the DPWG. Patients with the *12 allele in combination with a normal function allele may have decreased metabolism of thioguanine as compared to patients with two normal function alleles. Note that this allele has been assigned as an uncertain function allele by CPIC. This annotation only covers the pharmacokinetic relationship between TPMT and thioguanine and does not include evidence about clinical outcomes. Other genetic and clinical factors may also influence thioguanine metabolism.	Uncertain function	thioguanine: antineoplastic agents,purine analogues	3
-	-	TPMT*12			*12	TPMT	1A	mercaptopurine		Pediatric	The TPMT*12 allele has been assigned as a no function allele by the DPWG. Patients with one copy of the *12 allele in combination with a normal function allele may have decreased metabolism of mercaptopurine as compared to patients with two normal function alleles. Note that this allele has been assigned as an uncertain function allele by CPIC. This annotation only covers the pharmacokinetic relationship between TPMT and mercaptopurine and does not include evidence about clinical outcomes. Other genetic and clinical factors may also influence mercaptopurine metabolism.	Uncertain function	mercaptopurine: antineoplastic agents,purine analogues	3
-	-	CYP3A5*6			*6	CYP3A5	1A	tacrolimus	Heart transplantation;Hematopoietic stem cell transplantation;Kidney Transplantation;Lung transplantation	Pediatric	The CYP3A5*6 allele has been assigned as a no function allele by CPIC. Patients who are recipients of a kidney, heart, lung or hematopoietic stem cell transplant or a liver transplant with the same CYP3A5 genotype as the recipient and who carry the *6 allele in combination with another no function allele may have decreased metabolism of tacrolimus as compared to patients carrying two normal function alleles or a normal function allele in combination with a no function allele. This annotation only covers the pharmacokinetic relationship between CYP3A5 and tacrolimus and does not include evidence about clinical outcomes. Other genetic and clinical factors may also affect tacrolimus metabolism.	No function	tacrolimus: other dermatological preparations,agents for dermatitis, excluding corticosteroids	3
-	-	CYP3A5*7			*7	CYP3A5	1A	tacrolimus	Heart transplantation;Hematopoietic stem cell transplantation;Kidney Transplantation;Lung transplantation	Pediatric	The CYP3A5*7 allele has been assigned as a no function allele by CPIC. Patients who are recipients of a kidney, heart, lung or hematopoietic stem cell transplant or a liver transplant with the same CYP3A5 genotype as the recipient and who carry the *7 allele in combination with another no function allele may have decreased metabolism of tacrolimus as compared to patients carrying two normal function alleles or a normal function allele in combination with a no function allele. This annotation only covers the pharmacokinetic relationship between CYP3A5 and tacrolimus and does not include evidence about clinical outcomes. Other genetic and clinical factors may also affect tacrolimus metabolism.	No function	tacrolimus: other dermatological preparations,agents for dermatitis, excluding corticosteroids	2
-	-	CYP3A4*18			*18	CYP3A4	2A	tacrolimus	Kidney Transplantation;Laparoscopic sleeve gastrectomy;Liver transplantation;Lung transplantation	Pediatric	Patients carrying two copies of the CYP3A4*18 allele or one copy of the *18 allele in combination with one copy of the *1 allele may have increased metabolism of tacrolimus as compared to patients carrying two copies of the *1 allele. This annotation only covers the pharmacokinetic relationship between CYP3A4 and tacrolimus and does not include evidence about clinical outcomes. Other genetic and clinical factors may also influence tacrolimus metabolism.		tacrolimus: other dermatological preparations,agents for dermatitis, excluding corticosteroids	2
-	-	CYP2D6*96			*96	CYP2D6	1A	atomoxetine	Attention Deficit Disorder with Hyperactivity	Pediatric	The CYP2D6*96 allele has been assigned as a no function allele by CPIC. Patients carrying the *96 allele may have decreased metabolism of atomoxetine as compared to patients with alleles that result in a normal metabolizer phenotype. Other genetic and clinical factors may also influence metabolism of atomoxetine. This annotation only covers the pharmacokinetic relationship between CYP2D6 and atomoxetine and does not include evidence about clinical outcomes.	No function	atomoxetine: psychoanaleptics,centrally acting sympathomimetics	1
-	-	TPMT*17			*17	TPMT	1A	thioguanine	Crohn Disease	Pediatric	The TPMT*17 allele has been assigned as a no function allele by the DPWG. Patients with the *17 allele in combination with a normal function allele may have decreased metabolism of thioguanine as compared to patients with two normal function alleles. Note that this allele has been assigned as an uncertain function allele by CPIC. This annotation only covers the pharmacokinetic relationship between TPMT and thioguanine and does not include evidence about clinical outcomes. Other genetic and clinical factors may also influence thioguanine metabolism.	Uncertain function	thioguanine: antineoplastic agents,purine analogues	1
-	-	TPMT*18			*18	TPMT	1A	thioguanine	Crohn Disease	Pediatric	The TPMT*18 allele has been assigned as a no function allele by the DPWG. Patients with the *18 allele in combination with a normal function allele may have decreased metabolism of thioguanine as compared to patients with two normal function alleles. Note that this allele has been assigned as an uncertain function allele by CPIC. This annotation only covers the pharmacokinetic relationship between TPMT and thioguanine and does not include evidence about clinical outcomes. Other genetic and clinical factors may also influence thioguanine metabolism.	Uncertain function	thioguanine: antineoplastic agents,purine analogues	1
-	-	TPMT*8			*8	TPMT	1A	mercaptopurine		Pediatric	The TPMT*8 allele has been assigned as a no function allele by the DPWG. Patients with two copies of the *8 allele or one copy of the *8 allele in combination with a normal function allele may have decreased metabolism of mercaptopurine as compared to patients with two normal function alleles. However, conflicting evidence has been reported. Note that this allele has been assigned as an uncertain function allele by CPIC. This annotation only covers the pharmacokinetic relationship between TPMT and mercaptopurine and does not include evidence about clinical outcomes. Other genetic and clinical factors may also influence mercaptopurine metabolism.	Uncertain function	mercaptopurine: antineoplastic agents,purine analogues	1
-	-	CYP2C19*9			*9	CYP2C19	1A	lansoprazole	Gastroesophageal Reflux	Pediatric	The CYP2C19*9 allele is assigned as a decreased function allele by CPIC. Patients carrying the CYP2C19*9 allele in combination with a no, decreased, normal, or increased function allele may have decreased metabolism of lansoprazole as compared to patients with two normal function alleles. This annotation only covers the pharmacokinetic relationship between CYP2C19 and lansoprazole and does not include evidence about clinical outcomes. Other genetic and clinical factors may also influence metabolism of lansoprazole.	Decreased function	lansoprazole: drugs for acid related disorders,proton pump inhibitors	1
-	-	CYP2C19*9			*9	CYP2C19	1A	omeprazole	Gastroesophageal Reflux	Pediatric	The CYP2C19*9 allele is assigned as a decreased function allele by CPIC. Patients carrying the CYP2C19*9 allele in combination with a no, decreased, normal, or increased function allele may have decreased metabolism of omeprazole as compared to patients with two normal function alleles. This annotation only covers the pharmacokinetic relationship between CYP2C19 and omeprazole and does not include evidence about clinical outcomes. Other genetic and clinical factors may also influence metabolism of omeprazole.	Decreased function	omeprazole: drugs for acid related disorders,proton pump inhibitors	1
-	-	TPMT*23			*23	TPMT	1A	mercaptopurine		Pediatric	The TPMT*23 allele has been assigned as a no function allele by CPIC. Patients with two copies of the *23 allele or one copy of the *23 allele in combination with another no function allele may have decreased metabolism of mercaptopurine as compared to patients with two normal function alleles. This annotation only covers the pharmacokinetic relationship between TPMT and mercaptopurine and does not include evidence about clinical outcomes. Other genetic and clinical factors may also influence mercaptopurine metabolism.	No function	mercaptopurine: antineoplastic agents,purine analogues	1
-	-	TPMT*23			*23	TPMT	1A	thioguanine	Crohn Disease	Pediatric	The TPMT*23 allele has been assigned as a no function allele by CPIC. Patients with the *23 allele in combination with a normal function allele may have decreased metabolism of thioguanine as compared to patients with two normal function alleles. This annotation only covers the pharmacokinetic relationship between TPMT and thioguanine and does not include evidence about clinical outcomes. Other genetic and clinical factors may also influence thioguanine metabolism.	No function	thioguanine: antineoplastic agents,purine analogues	1
-	-	CYP2D6*31			*31	CYP2D6	1A	metoprolol	Hypertension		The CYP2D6*31 allele has been assigned as a no function allele by CPIC. Patients carrying the *31 allele in combination with a decreased, normal or no function allele may have decreased metabolism of metoprolol as compared to patients with alleles that result in a normal metabolizer phenotype. Patients carrying the *31 allele in combination with an increased function allele with an activity value of 2 may have similar metabolism of metoprolol as compared to patients with alleles that result in a normal metabolizer phenotype, while patients carrying the *31 allele in combination with an increased function allele with an activity value of 3 or greater may have increased metabolism of metoprolol as compared to patients with alleles that result in a normal metabolizer phenotype. This annotation only covers the pharmacokinetic relationship between CYP2D6 and metoprolol and does not include evidence about clinical outcomes. Other genetic and clinical factors may also influence metoprolol metabolism.	No function	metoprolol: beta blocking agents,beta blocking agents and calcium channel blockers	1
-	-	CYP2C9*14			*14	CYP2C9	1A	phenytoin	Epilepsy	Pediatric	The CYP2C9*14 allele has been assigned as a decreased function allele by CPIC. Patients carrying the *14 allele in combination with a normal, decreased, or no function allele may have decreased metabolism/clearance of phenytoin as compared to patients with two normal function alleles. This annotation only covers the pharmacokinetic relationship between CYP2C9 and phenytoin and does not include evidence about clinical outcomes. Other genetic and clinical factors may also influence phenytoin metabolism.	Decreased function	phenytoin: antiepileptics,hydantoin derivatives	1
-	-	TPMT*16			*16	TPMT	1A	thioguanine	Crohn Disease	Pediatric	The TPMT*16 allele has been assigned as a no function allele by the DPWG. Patients with the *16 allele in combination with a normal function allele may have decreased metabolism of thioguanine as compared to patients with two normal function alleles. Note that this allele has been assigned as an uncertain function allele by CPIC. This annotation only covers the pharmacokinetic relationship between TPMT and thioguanine and does not include evidence about clinical outcomes. Other genetic and clinical factors may also influence thioguanine metabolism.	Uncertain function	thioguanine: antineoplastic agents,purine analogues	1
-	-	TPMT*16			*16	TPMT	1A	mercaptopurine		Pediatric	The TPMT*16 allele has been assigned as a no function allele by the DPWG. Patients with one copy of the *16 allele in combination with a normal function allele may have decreased metabolism of mercaptopurine as compared to patients with two normal function alleles. Note that this allele has been assigned as an uncertain function allele by CPIC. This annotation only covers the pharmacokinetic relationship between TPMT and mercaptopurine and does not include evidence about clinical outcomes. Other genetic and clinical factors may also influence mercaptopurine metabolism.	Uncertain function	mercaptopurine: antineoplastic agents,purine analogues	1

### Sheet: Efficacy
Chr	Position	Variant/Haplotypes	Ref	Alt	Genotype/Allele	Gene	Level of Evidence	Drug(s)	Phenotype(s)	Specialty Population	Annotation Text	Allele Function	Drug Group	Number
-	-	CYP2C9*1			*1	CYP2C9	2A	warfarin	Atrial Fibrillation;heart valve replacement	Pediatric	Patients with CYP2C9*1 allele in combination with another normal function allele may require less time to achieve stable dose when treated with warfarin as compared to patients carrying two decreased or no function alleles or a normal or decreased function allele in combination with a no function allele. However, conflicting evidence has been reported. Other genetic or clinical factors may also influence the time to achieve warfarin stable dose.	Normal function	warfarin: antithrombotic agents,vitamin k antagonists	5897
-	-	CYP2C19*1			*1	CYP2C19	1A	clopidogrel	Cardiovascular Disease		The CYP2C19*1 allele is assigned as a normal function allele by CPIC. Patients carrying the CYP2C19*1 allele in combination with a normal function allele who are treated with clopidogrel may have increased platelet inhibition and decreased residual platelet aggregation as compared to patients with a no or decreased function allele in combination with a normal or increased function allele or with two no or decreased function alleles. Patients carrying the CYP2C19*1 allele in combination with a normal function allele who are treated with clopidogrel may have decreased platelet inhibition and increased residual platelet aggregation compared to patients with two increased function alleles or a combination of a normal function allele with an increased function allele. However, conflicting evidence has been reported. Other genetic and clinical factors may also influence platelet inhibition.	Normal function	clopidogrel: antithrombotic agents,platelet aggregation inhibitors excl. heparin	5812
-	-	CYP2C19*1			*1	CYP2C19	1A	pantoprazole	Helicobacter Infections;Ulcer		The CYP2C19*1 allele is assigned as a normal function allele by CPIC. Patients carrying the CYP2C19*1 allele in combination with another normal function allele may have a reduced response to pantoprazole (greater % of time with intragastric pH < 4.0, a lower intragastric pH during a 24-hour time period, decreased likelihood of H. pylori eradication, among other parameters) as compared to patients with a no or decreased function allele in combination with a normal or increased function allele or with two no or decreased function alleles. However, conflicting evidence has been reported. Patients who are infected with Helicobacter pylori (H. pylori) also received amoxicillin and/or clarithromycin. Other genetic and clinical factors may also influence response to pantoprazole.	Normal function	pantoprazole: drugs for acid related disorders,combinations for eradication of helicobacter pylori	5812
-	-	CYP2C19*1			*1	CYP2C19	1A	omeprazole	Esophagitis;Gastroesophageal Reflux;Helicobacter Infections;Peptic Ulcer Disease		The CYP2C19*1 allele is assigned as a normal function allele by CPIC. Patients carrying the CYP2C19*1 allele in combination with another normal function allele may have a reduced response to omeprazole (greater % of time with intragastric pH < 4.0, a lower intragastric pH during a 24-hour time period, decreased likelihood of H. pylori eradication, among other parameters) as compared to patients with a no or decreased function allele in combination with a normal or increased function allele or with two no or decreased function alleles. However, conflicting evidence has been reported. Patients who are infected with Helicobacter pylori (H. pylori) also received amoxicillin and/or clarithromycin. Other genetic and clinical factors may also influence response to omeprazole.	Normal function	omeprazole: drugs for acid related disorders,proton pump inhibitors	5812
-	-	CYP2C19*1			*1	CYP2C19	1A	lansoprazole	Gastroesophageal Reflux;Helicobacter Infections		The CYP2C19*1 allele is assigned as a normal function allele by CPIC. Patients carrying the CYP2C19*1 allele in combination with another normal function allele may have a reduced response to lansoprazole (greater % of time with intragastric pH < 4.0, a lower intragastric pH during a 24-hour time period, poorer healing or cure rate of gastroesophageal reflux disease, decreased likelihood of H. pylori eradication, among other parameters) as compared to patients with a no or decreased function allele in combination with a normal or increased function allele or with two no or decreased function alleles. However, conflicting evidence has been reported. Patients who are infected with Helicobacter pylori (H. pylori) also received amoxicillin and/or clarithromycin. Other genetic and clinical factors may also influence response to lansoprazole.	Normal function	lansoprazole: drugs for acid related disorders,proton pump inhibitors	5812
-	-	CYP2D6*1			*1	CYP2D6	1A	codeine	Pain	Pediatric	The CYP2D6*1 allele is assigned as a normal function allele by CPIC. Patients carrying the *1 allele in combination with alleles that result in a normal metabolizer phenotype may have a similar analgesic response to codeine as compared to patients carrying two increased function alleles or an increased function allele in combination with a normal function allele or a decreased function allele with an activity value of 0.5. Patients carrying the *1 allele in combination with alleles that result in a normal metabolizer phenotype may also have a similar analgesic response to codeine as compared to patients carrying an increased function allele with an activity value of 3 or greater in combination with a no function allele or a decreased function allele with an activity value of 0.25 but an increased analgesic response to codeine as compared to patients with a no function allele in combination with a decreased or normal function allele or two decreased or no function alleles. Other genetic and clinical factors may also influence analgesic response when treated with codeine.	Normal function	codeine: analgesics,natural opium alkaloids	3448
-	-	CYP2D6*1			*1	CYP2D6	1A	ondansetron	Vomiting		The CYP2D6*1 allele is assigned as a normal function allele by CPIC. Patients carrying the *1 allele in combination with alleles that result in a normal metabolizer phenotype may have a similar response to ondansetron as compared to patients with two decreased or no function alleles or a no function allele in combination with a normal or decreased function allele, while patients carrying the *1 allele in combination with alleles that result in a normal metabolizer phenotype may have a deceased response to ondansetron as compared to patients with two increased function alleles or an increased function allele in combination with a normal function allele or a deceased function allele with an activity value of 0.5 or patients with an increased function allele with an activity value of 3 or greater in combination with a no function allele or a decreased function allele with an activity value of 0.25. Be aware that the CPIC guideline for ondansetron and CYP2D6 has a 'no recommendation' for CYP2D6 intermediate and poor metabolizers. Other genetic and clinical factors may also influence response to ondansetron.	Normal function	ondansetron: antiemetics and antinauseants,serotonin (5ht3) antagonists	3448
-	-	CYP2D6*1			*1	CYP2D6	1A	tamoxifen	Breast Neoplasms		The CYP2D6*1 allele is assigned as a normal function allele by CPIC. Patients with breast cancer and carrying the CYP2D6*1 allele in combination with alleles that result in a normal metabolizer phenotype may have decreased likelihood of recurrence and increased event-free and recurrence-free survival when treated with tamoxifen in an adjuvant setting as compared to patients with a no function allele in combination with a decreased or normal function allele or two no or decreased function alleles. However, conflicting evidence has been reported. Be aware that the DPWG guideline for tamoxifen and CYP2D6 has a 'no recommendation' for CYP2D6 ultrarapid metabolizers. Other genetic and clinical factors may also influence response to tamoxifen treatment.	Normal function	tamoxifen: endocrine therapy,anti-estrogens	3448
-	-	CYP2D6*1			*1	CYP2D6	1A	tropisetron	Vomiting		The CYP2D6*1 allele is assigned as a normal function allele by CPIC. Patients carrying the *1 allele in combination with alleles that result in a normal metabolizer phenotype may have a similar response to tropisetron as compared to patients with two decreased or no function alleles or a no function allele in combination with a normal or decreased function allele, while patients carrying the *1 allele in combination with alleles that result in a normal metabolizer phenotype may have a deceased response to tropisetron as compared to patients with two increased function alleles or an increased function allele in combination with a normal function allele or a deceased function allele with an activity value of 0.5 or patients with an increased function allele with an activity value of 3 or greater in combination with a no function allele or a decreased function allele with an activity value of 0.25. Be aware that the CPIC guideline for tropisetron and CYP2D6 has a 'no recommendation' for CYP2D6 intermediate and poor metabolizers. Other genetic and clinical factors may also influence response to tropisetron.	Normal function	tropisetron: antiemetics and antinauseants,serotonin (5ht3) antagonists	3448
-	-	CYP2D6*1			*1	CYP2D6	1A	tramadol	Pain;Pain, Postoperative		The CYP2D6*1 allele is assigned as a normal function allele by CPIC. Patients carrying the *1 allele in combination with alleles that result in a normal metabolizer phenotype may have a similar analgesic response to tramadol as compared to patients carrying two increased function alleles or an increased function allele in combination with a normal function allele or a decreased function allele with an activity value of 0.5. Patients carrying the *1 allele in combination with alleles that result in a normal metabolizer phenotype may also have a similar analgesic response to tramadol as compared to patients carrying an increased function allele with an activity value of 3 or greater in combination with a no function allele or a decreased function allele with an activity value of 0.25 but an increased analgesic response to tramadol as compared to patients with a no function allele in combination with a decreased or normal function allele or two decreased or no function alleles. Other genetic and clinical factors may also influence analgesic response when treated with tramadol.	Normal function	tramadol: analgesics,opioids in combination with non-opioid analgesics	3448
chr1	161544752	rs396991	A	C	AC	FCGR3A	2B	rituximab	Neuromyelitis Optica;Rheumatoid arthritis		Patients with the rs396991 AC genotype may have a decreased response to rituximab, as compared to patients with the CC genotype but an increased response as compared to patients with the AA genotype. Other genetic and clinical factors may also influence response to rituximab.		rituximab: antineoplastic agents,cd20 (clusters of differentiation 20) inhibitors	2772
chr19	43551574	rs25487	T	C	CC	XRCC1	2B	Platinum compounds	Neoplasms		Patients with cancer and the rs25487 CC genotype may have increased response when treated with platinum-based therapies as compared to patients with the CT or TT genotype. However, conflicting evidence has been reported. Other genetic and clinical factors may also influence response to platinum-based regimens.			2553
-	-	CYP2D6*2			*2	CYP2D6	1A	tamoxifen	Breast Neoplasms		The CYP2D6*2 allele is assigned as a normal function allele by CPIC. Patients with breast cancer and carrying the CYP2D6*2 allele in combination with alleles that result in a normal metabolizer phenotype may have decreased likelihood of recurrence and increased event-free and recurrence-free survival when treated with tamoxifen in an adjuvant setting as compared to patients with a no function allele in combination with a decreased or normal function allele or two no or decreased function alleles. However, conflicting evidence has been reported. Be aware that the DPWG guideline for tamoxifen and CYP2D6 has a 'no recommendation' for CYP2D6 ultrarapid metabolizers. Other genetic and clinical factors may also influence response to tamoxifen treatment.	Normal function	tamoxifen: endocrine therapy,anti-estrogens	1923
-	-	CYP2D6*2			*2	CYP2D6	1A	ondansetron	Vomiting		The CYP2D6*2 allele is assigned as a normal function allele by CPIC. Patients carrying the *2 allele in combination with alleles that result in a normal metabolizer phenotype may have a similar response to ondansetron as compared to patients with two decreased or no function alleles or a no function allele in combination with a normal or decreased function allele, while patients carrying the *2 allele in combination with alleles that result in a normal metabolizer phenotype may have a deceased response to ondansetron as compared to patients with two increased function alleles or an increased function allele in combination with a normal function allele or a deceased function allele with an activity value of 0.5 or patients with an increased function allele with an activity value of 3 or greater in combination with a no function allele or a decreased function allele with an activity value of 0.25. Be aware that the CPIC guideline for ondansetron and CYP2D6 has a 'no recommendation' for CYP2D6 intermediate and poor metabolizers. Other genetic and clinical factors may also influence response to ondansetron.	Normal function	ondansetron: antiemetics and antinauseants,serotonin (5ht3) antagonists	1923
-	-	CYP2D6*4			*4	CYP2D6	1A	tamoxifen	Breast Neoplasms		The CYP2D6*4 allele is assigned as a no function allele by CPIC. Patients with breast cancer and carrying the CYP2D6*4 allele in combination with a no, decreased or normal function allele may have increased likelihood of recurrence and lower event-free and recurrence-free survival when treated with tamoxifen in an adjuvant setting as compared to patients with alleles that result in a normal metabolizer phenotype. However, conflicting evidence has been reported. Be aware that the DPWG guideline for tamoxifen and CYP2D6 has a 'no recommendation' for CYP2D6 ultrarapid metabolizers. Other genetic and clinical factors may also influence response to tamoxifen treatment.	No function	tamoxifen: endocrine therapy,anti-estrogens	1801
-	-	CYP2D6*4			*4	CYP2D6	1A	codeine	Pain	Pediatric	The CYP2D6*4 allele is assigned as a no function allele by CPIC. Patients carrying the *4 allele in combination with a decreased, normal or no function allele may have a decreased analgesic response when treated with codeine as compared to patients with alleles that result in a normal metabolizer phenotype. Patients carrying the *4 allele in combination with an increased function allele may have a similar analgesic response when treated with codeine as compared to patients with alleles that result in a normal metabolizer phenotype. Other genetic and clinical factors may also influence analgesic response when treated with codeine.	No function	codeine: analgesics,natural opium alkaloids	1801
-	-	CYP2D6*4			*4	CYP2D6	1A	ondansetron	Vomiting		The CYP2D6*4 allele is assigned as a no function allele by CPIC. Patients carrying the *4 allele in combination with decreased, normal or no function allele or an increased function allele with an activity value of 2 may have a similar response to ondansetron as compared to patients with alleles that result in a normal metabolizer phenotype, while patients carrying the *4 allele in combination with an increased allele with an activity value of 3 or greater may have a decreased response to ondansetron as compared to patients with alleles that result in a normal metabolizer phenotype. Be aware that the CPIC guideline for ondansetron and CYP2D6 has a 'no recommendation' for CYP2D6 intermediate and poor metabolizers. Other genetic and clinical factors may also influence response to ondansetron.	No function	ondansetron: antiemetics and antinauseants,serotonin (5ht3) antagonists	1801
-	-	CYP2D6*4			*4	CYP2D6	1A	tramadol	Pain;Pain, Postoperative		The CYP2D6*4 allele is assigned as a no function allele by CPIC. Patients carrying the *4 allele in combination with a decreased, normal or no function allele may have a decreased analgesic response when treated with tramadol as compared to patients with alleles that result in a normal metabolizer phenotype. Patients carrying the *4 allele in combination with an increased function allele with an activity value of 2 may have a similar analgesic response when treated with tramadol as compared to patients with alleles that result in a normal metabolizer phenotype, while patients carrying the *4 allele in combination with an increased function allele with an activity value of 3 or greater may have an increased analgesic response when treated with tramadol as compared to patients with alleles that result in a normal metabolizer phenotype. Other genetic and clinical factors may also influence analgesic response when treated with tramadol.	No function	tramadol: analgesics,opioids in combination with non-opioid analgesics	1801
chr21	45537880	rs1051266	T	C	CC	SLC19A1	2A	methotrexate	Rheumatoid arthritis		Patients with the rs1051266 CC genotype and rheumatoid arthritis may have decreased response when treated with methotrexate as compared to patients with the TT genotype. However, conflicting evidence has been reported. Other genetic and clinical factors may also influence methotrexate response.		methotrexate: immunosuppressants,other immunosuppressants	1767
chr4	2904980	rs4961	G	T	GT	ADD1	2B	hydrochlorothiazide	Essential hypertension;Hypertension		Patients with the rs4961 GT genotype may have increased response to hydrochlorothiazide treatment as compared to patients with the GG genotype. However, conflicting evidence has been reported. Other genetic and clinical factors may also influence response to hydrochlorothiazide.		hydrochlorothiazide: agents acting on the renin-angiotensin system,ace inhibitors, other combinations	1736
-	-	CYP2C19*2			*2	CYP2C19	1A	omeprazole	Esophagitis;Gastroesophageal Reflux;Helicobacter Infections;Peptic Ulcer Disease		The CYP2C19*2 allele is assigned as a no function allele by CPIC. Patients carrying the CYP2C19*2 allele in combination with a no, decreased, normal, or increased function allele may have a better response to omeprazole (smaller % of time with intragastric pH < 4.0, a higher intragastric pH during a 24-hour time period, increased likelihood of H. pylori eradication, among other parameters) as compared to patients with two normal function alleles. However, conflicting evidence has been reported. Patients who are infected with Helicobacter pylori (H. pylori) also received amoxicillin and/or clarithromycin. Other genetic and clinical factors may also influence response to omeprazole.	No function	omeprazole: drugs for acid related disorders,proton pump inhibitors	1467
-	-	CYP2C19*2			*2	CYP2C19	1A	lansoprazole	Gastroesophageal Reflux;Helicobacter Infections		The CYP2C19*2 allele is assigned as a no function allele by CPIC. Patients carrying the CYP2C19*2 allele in combination with a no, decreased, normal, or increased function allele may have a better response to lansoprazole (smaller % of time with intragastric pH < 4.0, a higher intragastric pH during a 24-hour time period, better healing or cure rate of gastroesophageal reflux disease, increased likelihood of H. pylori eradication, among other parameters) as compared to patients with two normal function alleles. However, conflicting evidence has been reported. Patients who are infected with Helicobacter pylori (H. pylori) also received amoxicillin and/or clarithromycin. Other genetic and clinical factors may also influence response to lansoprazole.	No function	lansoprazole: drugs for acid related disorders,proton pump inhibitors	1467
-	-	CYP2C19*2			*2	CYP2C19	1A	clopidogrel	Cardiovascular Disease		The CYP2C19*2 allele is assigned as a no function allele by CPIC. Patients carrying the CYP2C19*2 allele in combination with a no, decreased, normal, or increased function allele who are treated with clopidogrel may have decreased platelet inhibition and increased residual platelet aggregation as compared to patients with two normal function alleles. However, conflicting evidence has been reported. Other genetic and clinical factors may also influence platelet inhibition.	No function	clopidogrel: antithrombotic agents,platelet aggregation inhibitors excl. heparin	1467
-	-	CYP2C19*2			*2	CYP2C19	1A	pantoprazole	Helicobacter Infections;Ulcer		The CYP2C19*2 allele is assigned as a no function allele by CPIC. Patients carrying the CYP2C19*2 allele in combination with a no, decreased, normal, or increased function allele may have a better response to pantoprazole (smaller % of time with intragastric pH < 4.0, and a higher intragastric pH during a 24-hour time period, increased likelihood of H. pylori eradication, among other parameters) as compared to patients with two normal function alleles. However, conflicting evidence has been reported. Patients who are infected with Helicobacter pylori (H. pylori) also received amoxicillin and/or clarithromycin. Other genetic and clinical factors may also influence response to pantoprazole.	No function	pantoprazole: drugs for acid related disorders,combinations for eradication of helicobacter pylori	1467
-	-	CYP2C9*2			*2	CYP2C9	2A	warfarin	Atrial Fibrillation;heart valve replacement	Pediatric	Patients with CYP2C9*2 allele in combination with a normal, decreased or no function allele may require more time to achieve stable dose when treated with warfarin as compared to patients with two normal function alleles. However, conflicting evidence has been reported. Other genetic or clinical factors may also influence the time to achieve warfarin stable dose.	Decreased function	warfarin: antithrombotic agents,vitamin k antagonists	1099
chr4	88131171	rs2231142	G	T	GT	ABCG2	1A	allopurinol	Gout		Patients with the rs2231142 GT genotype and gout may have decreased response when treated with allopurinol as compared to patients with the GG genotype. Other genetic and clinical factors may also influence allopurinol response.		allopurinol: antigout preparations,preparations inhibiting uric acid production	1058
chr4	88131171	rs2231142	G	T	GT	ABCG2	2A	rosuvastatin	Hypercholesterolemia;Myocardial Infarction		Patients with the rs2231142 GT genotype and who are treated with rosuvastatin may have a better response to treatment as determined by a higher reduction in LDL-C as compared to patients with the GG genotype. Other genetic and clinical factors may also influence response to rosuvastatin.		rosuvastatin: lipid modifying agents,lipid modifying agents in combination with other drugs	1058
chr5	148826877	rs1042713	G	A	AA	ADRB2	2A	salmeterol	Asthma	Pediatric	Patients with the rs1042713 AA genotype and asthma may have a decreased response to salmeterol as compared to patients with the GG genotype. However, conflicting evidence has been reported. Other genetic and clinical factors may also influence a response to salmeterol.		salmeterol: drugs for obstructive airway diseases,adrenergics in combination with corticosteroids or other drugs, excl. anticholinergics	949
-	-	CYP2C9*3			*3	CYP2C9	2A	warfarin	Atrial Fibrillation;heart valve replacement	Pediatric	Patients with CYP2C9*3 allele in combination with a normal, decreased or no function allele may require more time to achieve stable dose when treated with warfarin as compared to patients with two normal function alleles. However, conflicting evidence has been reported. Other genetic or clinical factors may also influence the time to achieve warfarin stable dose.	No function	warfarin: antithrombotic agents,vitamin k antagonists	919
-	-	CYP2D6*41			*41	CYP2D6	1A	tamoxifen	Breast Neoplasms		The CYP2D6*41 allele is assigned as a decreased function allele with an activity value of 0.5 by CPIC. Patients with breast cancer and carrying the CYP2D6*41 allele in combination with a no or decreased function allele may have increased likelihood of recurrence and lower event-free and recurrence-free survival when treated with tamoxifen in an adjuvant setting as compared to patients with alleles that result in a normal metabolizer phenotype. However, conflicting evidence has been reported. Be aware that the DPWG guideline for tamoxifen and CYP2D6 has a 'no recommendation' for CYP2D6 ultrarapid metabolizers. Other genetic and clinical factors may also influence response to tamoxifen treatment.	Decreased function	tamoxifen: endocrine therapy,anti-estrogens	915
chr19	44908822	rs7412	C	T	CT	APOE	2B	atorvastatin	Coronary Disease;Hyperlipidemias		Patients with the rs7412 CT genotype may have increased response to atorvastatin as compared to patients with the CC genotype. Other genetic and clinical factors may also influence response to atorvastatin treatment.		atorvastatin: lipid modifying agents,combinations of various lipid modifying agents	818
chr1	161544752	rs396991	A	C	CC	FCGR3A	2B	rituximab	Neuromyelitis Optica;Rheumatoid arthritis		Patients with the rs396991 CC genotype may have an increased response to rituximab, as compared to patients with the AA and AC genotype. Other genetic and clinical factors may also influence response to rituximab.		rituximab: antineoplastic agents,cd20 (clusters of differentiation 20) inhibitors	771
-	-	CYP2D6*10			*10	CYP2D6	1A	tamoxifen	Breast Neoplasms		The CYP2D6*10 allele is assigned as a decreased function allele with an activity value of 0.25 by CPIC. Patients with breast cancer and carrying the CYP2D6*10 allele in combination with a no or decreased function allele may have increased likelihood of recurrence and lower event-free and recurrence-free survival when treated with tamoxifen in an adjuvant setting as compared to patients with alleles that result in a normal metabolizer phenotype. However, conflicting evidence has been reported. Be aware that the DPWG guideline for tamoxifen and CYP2D6 has a 'no recommendation' for CYP2D6 ultrarapid metabolizers. Other genetic and clinical factors may also influence response to tamoxifen treatment.	Decreased function	tamoxifen: endocrine therapy,anti-estrogens	373
-	-	CYP2D6*10			*10	CYP2D6	1A	tramadol	Pain;Pain, Postoperative		The CYP2D6*10 allele is assigned as a decreased function allele with an activity value of 0.25 by CPIC. Patients carrying the *10 allele in combination with a decreased or no function allele may have a decreased analgesic response when treated with tramadol as compared to patients with alleles that result in a normal metabolizer phenotype. Patients carrying the *10 allele in combination with a normal function allele or an increased function allele with an activity value of 2 may have a similar analgesic response when treated with tramadol as compared to patients with alleles that result in a normal metabolizer phenotype, while patients carrying the *10 allele in combination with an increased function allele with an activity value of 3 or greater may have an increased analgesic response when treated with tramadol as compared to patients with alleles that result in a normal metabolizer phenotype. Other genetic and clinical factors may also influence analgesic response when treated with tramadol.	Decreased function	tramadol: analgesics,opioids in combination with non-opioid analgesics	373
-	-	CYP2D6*10			*10	CYP2D6	1A	ondansetron	Vomiting		The CYP2C6*10 allele has been assigned as a decreased function allele with an activity value of 0.25 by CPIC. Patients carrying the *10 allele in combination with a decreased or no function allele or an increased function allele with an activity value of 2 may have a similar response to ondansetron as compared to patients with alleles that result in a normal metabolizer phenotype, while patients carrying the *10 allele in combination with an increased allele with an activity value of 3 or greater may have a decreased response to ondansetron as compared to patients with alleles that result in a normal metabolizer phenotype. Be aware that the CPIC guideline for ondansetron and CYP2D6 has a 'no recommendation' for CYP2D6 intermediate and poor metabolizers. Other genetic and clinical factors may also influence response to ondansetron.	Decreased function	ondansetron: antiemetics and antinauseants,serotonin (5ht3) antagonists	373
chr4	2904980	rs4961	G	T	TT	ADD1	2B	hydrochlorothiazide	Essential hypertension;Hypertension		Patients with the rs4961 TT genotype may have increased response to hydrochlorothiazide treatment as compared to patients with the GG genotype. However, conflicting evidence has been reported. Other genetic and clinical factors may also influence response to hydrochlorothiazide.		hydrochlorothiazide: agents acting on the renin-angiotensin system,ace inhibitors, other combinations	227
-	-	CYP2D6*9			*9	CYP2D6	1A	tamoxifen	Breast Neoplasms		The CYP2D6*9 allele is assigned as a decreased function allele with an activity value of 0.5 by CPIC. Patients with breast cancer and carrying the CYP2D6*9 allele in combination with a no or decreased function allele may have increased likelihood of recurrence and lower event-free and recurrence-free survival when treated with tamoxifen in an adjuvant setting as compared to patients with alleles that result in a normal metabolizer phenotype. However, conflicting evidence has been reported. Be aware that the DPWG guideline for tamoxifen and CYP2D6 has a 'no recommendation' for CYP2D6 ultrarapid metabolizers. Other genetic and clinical factors may also influence response to tamoxifen treatment.	Decreased function	tamoxifen: endocrine therapy,anti-estrogens	188
-	-	CYP2D6*3			*3	CYP2D6	1A	tamoxifen	Breast Neoplasms		The CYP2D6*3 allele is assigned as a no function allele by CPIC. Patients with breast cancer and carrying the CYP2D6*3 allele in combination with a no, decreased or normal function allele may have increased likelihood of recurrence and lower event-free and recurrence-free survival when treated with tamoxifen in an adjuvant setting as compared to patients with alleles that result in a normal metabolizer phenotype. However, conflicting evidence has been reported. Be aware that the DPWG guideline for tamoxifen and CYP2D6 has a 'no recommendation' for CYP2D6 ultrarapid metabolizers. Other genetic and clinical factors may also influence response to tamoxifen treatment.	No function	tamoxifen: endocrine therapy,anti-estrogens	134
-	-	CYP2D6*3			*3	CYP2D6	1A	tramadol	Pain;Pain, Postoperative		The CYP2D6*3 allele is assigned as a no function allele by CPIC. Patients carrying the *3 allele in combination with a decreased, normal or no function allele may have a decreased analgesic response when treated with tramadol as compared to patients with alleles that result in a normal metabolizer phenotype. Patients carrying the *3 allele in combination with an increased function allele with an activity value of 2 may have a similar analgesic response when treated with tramadol as compared to patients with alleles that result in a normal metabolizer phenotype, while patients carrying the *3 allele in combination with an increased function allele with an activity value of 3 or greater may have an increased analgesic response when treated with tramadol as compared to patients with alleles that result in a normal metabolizer phenotype. Other genetic and clinical factors may also influence analgesic response when treated with tramadol.	No function	tramadol: analgesics,opioids in combination with non-opioid analgesics	134
chr16	55823658	rs71647871	C	T	CT	CES1	2B	clopidogrel			Patients with the rs71647871 CT genotype who are treated with clopidogrel may have decreased platelet aggregation as compared to patients with the CC genotype. Other genetic and clinical factors may also influence response to clopidogrel.		clopidogrel: antithrombotic agents,platelet aggregation inhibitors excl. heparin	128
-	-	CYP2D6*6			*6	CYP2D6	1A	tamoxifen	Breast Neoplasms		The CYP2D6*6 allele is assigned as a no function allele by CPIC. Patients with breast cancer and carrying the CYP2D6*6 allele in combination with a no, decreased or normal function allele may have increased likelihood of recurrence and lower event-free and recurrence-free survival when treated with tamoxifen in an adjuvant setting as compared to patients with alleles that result in a normal metabolizer phenotype. However, conflicting evidence has been reported. Be aware that the DPWG guideline for tamoxifen and CYP2D6 has a 'no recommendation' for CYP2D6 ultrarapid metabolizers. Other genetic and clinical factors may also influence response to tamoxifen treatment.	No function	tamoxifen: endocrine therapy,anti-estrogens	125
-	-	CYP2D6*6			*6	CYP2D6	1A	codeine	Pain	Pediatric	The CYP2D6*6 allele is assigned as a no function allele by CPIC. Patients carrying the *6 allele in combination with a decreased, normal or no function allele may have a decreased analgesic response when treated with codeine as compared to patients with alleles that result in a normal metabolizer phenotype. Patients carrying the *6 allele in combination with an increased function allele may have a similar analgesic response when treated with codeine as compared to patients with alleles that result in a normal metabolizer phenotype. Other genetic and clinical factors may also influence analgesic response when treated with codeine.	No function	codeine: analgesics,natural opium alkaloids	125
-	-	CYP2D6*6			*6	CYP2D6	1A	tramadol	Pain;Pain, Postoperative		The CYP2D6*6 allele is assigned as a no function allele by CPIC. Patients carrying the *6 allele in combination with a decreased, normal or no function allele may have a decreased analgesic response when treated with tramadol as compared to patients with alleles that result in a normal metabolizer phenotype. Patients carrying the *6 allele in combination with an increased function allele with an activity value of 2 may have a similar analgesic response when treated with tramadol as compared to patients with alleles that result in a normal metabolizer phenotype, while patients carrying the *6 allele in combination with an increased function allele with an activity value of 3 or greater may have an increased analgesic response when treated with tramadol as compared to patients with alleles that result in a normal metabolizer phenotype. Other genetic and clinical factors may also influence analgesic response when treated with tramadol.	No function	tramadol: analgesics,opioids in combination with non-opioid analgesics	125
-	-	CYP2C19*3			*3	CYP2C19	1A	omeprazole	Esophagitis;Gastroesophageal Reflux;Helicobacter Infections;Peptic Ulcer Disease		The CYP2C19*3 allele is assigned as a no function allele by CPIC. Patients carrying the CYP2C19*3 allele in combination with a no, decreased, normal, or increased function allele may have a better response to omeprazole (smaller % of time with intragastric pH < 4.0, a higher intragastric pH during a 24-hour time period, increased likelihood of H. pylori eradication, among other parameters) as compared to patients with two normal function alleles. However, conflicting evidence has been reported. Patients who are infected with Helicobacter pylori (H. pylori) also received amoxicillin and/or clarithromycin. Other genetic and clinical factors may also influence response to omeprazole.	No function	omeprazole: drugs for acid related disorders,proton pump inhibitors	69
-	-	CYP2C19*3			*3	CYP2C19	1A	pantoprazole	Helicobacter Infections;Ulcer		The CYP2C19*3 allele is assigned as a no function allele by CPIC. Patients carrying the CYP2C19*3 allele in combination with a no, decreased, normal, or increased function allele may have a better response to pantoprazole (smaller % of time with intragastric pH < 4.0, and a higher intragastric pH during a 24-hour time period, increased likelihood of H. pylori eradication, among other parameters) as compared to patients with two normal function alleles. However, conflicting evidence has been reported. Patients who are infected with Helicobacter pylori (H. pylori) also received amoxicillin and/or clarithromycin. Other genetic and clinical factors may also influence response to pantoprazole.	No function	pantoprazole: drugs for acid related disorders,combinations for eradication of helicobacter pylori	69
-	-	CYP2C19*3			*3	CYP2C19	1A	lansoprazole	Gastroesophageal Reflux;Helicobacter Infections		The CYP2C19*3 allele is assigned as a no function allele by CPIC. Patients carrying the CYP2C19*3 allele in combination with a no, decreased, normal, or increased function allele may have a better response to lansoprazole (smaller % of time with intragastric pH < 4.0, a higher intragastric pH during a 24-hour time period, better healing or cure rate of gastroesophageal reflux disease, increased likelihood of H. pylori eradication, among other parameters) as compared to patients with two normal function alleles. However, conflicting evidence has been reported. Patients who are infected with Helicobacter pylori (H. pylori) also received amoxicillin and/or clarithromycin. Other genetic and clinical factors may also influence response to lansoprazole.	No function	lansoprazole: drugs for acid related disorders,proton pump inhibitors	69
-	-	CYP2C19*3			*3	CYP2C19	1A	clopidogrel	Cardiovascular Disease		The CYP2C19*3 allele is assigned as a no function allele by CPIC. Patients carrying the CYP2C19*3 allele in combination with a no, decreased, normal, or increased function allele who are treated with clopidogrel may have decreased platelet inhibition and increased residual platelet aggregation as compared to patients with two normal function alleles. However, conflicting evidence has been reported. Other genetic and clinical factors may also influence platelet inhibition.	No function	clopidogrel: antithrombotic agents,platelet aggregation inhibitors excl. heparin	69
chr4	88131171	rs2231142	G	T	TT	ABCG2	1A	allopurinol	Gout		Patients with the rs2231142 TT genotype and gout may have decreased response when treated with allopurinol as compared to patients with the GG genotype. Other genetic and clinical factors may also influence allopurinol response.		allopurinol: antigout preparations,preparations inhibiting uric acid production	52
chr4	88131171	rs2231142	G	T	TT	ABCG2	2A	rosuvastatin	Hypercholesterolemia;Myocardial Infarction		Patients with the rs2231142 TT genotype and who are treated with rosuvastatin may have a better response to treatment as determined by a higher reduction in LDL-C as compared to patients with the GG genotype. Other genetic and clinical factors may also influence response to rosuvastatin.		rosuvastatin: lipid modifying agents,lipid modifying agents in combination with other drugs	52
chr19	44908822	rs7412	C	T	TT	APOE	2B	atorvastatin	Coronary Disease;Hyperlipidemias		Patients with the rs7412 TT genotype may have increased response to atorvastatin as compared to patients with the CC genotype. Other genetic and clinical factors may also influence response to atorvastatin treatment.		atorvastatin: lipid modifying agents,combinations of various lipid modifying agents	46
chr2	215347616	rs4673993	T	C	CC	ATIC	2B	methotrexate	Rheumatoid arthritis		Patients with the rs4673993 CC genotype and Rheumatoid Arthritis may have increased response when treated with methotrexate as compared to patients with the TT genotype. Other genetic and clinical factors may also influence methotrexate response.		methotrexate: immunosuppressants,other immunosuppressants	39
-	-	CYP2D6*7			*7	CYP2D6	1A	tamoxifen	Breast Neoplasms		The CYP2D6*7 allele is assigned as a no function allele by CPIC. Patients with breast cancer and carrying the CYP2D6*7 allele in combination with a no, decreased or normal function allele may have increased likelihood of recurrence and lower event-free and recurrence-free survival when treated with tamoxifen in an adjuvant setting as compared to patients with alleles that result in a normal metabolizer phenotype. However, conflicting evidence has been reported. Be aware that the DPWG guideline for tamoxifen and CYP2D6 has a 'no recommendation' for CYP2D6 ultrarapid metabolizers. Other genetic and clinical factors may also influence response to tamoxifen treatment.	No function	tamoxifen: endocrine therapy,anti-estrogens	24
chr7	117509089	rs115545701	C	T	CT	CFTR	1A	ivacaftor	Cystic Fibrosis		Patients with the CT genotype (one copy of the CFTR R74W variant) and cystic fibrosis may respond to ivacaftor treatment. FDA-approved drug labeling information and CPIC guidelines indicate use of ivacaftor in cystic fibrosis patients with at least one copy of a list of 33 CFTR genetic variants, including R74W. Other genetic and clinical factors may also influence response to ivacaftor.		ivacaftor: other respiratory system products,other respiratory system products	18
-	-	CYP2D6*5			*5	CYP2D6	1A	tamoxifen	Breast Neoplasms		The CYP2D6*5 allele is assigned as a no function allele by CPIC. Patients with breast cancer and carrying the CYP2D6*5 allele in combination with a no, decreased or normal function allele may have increased likelihood of recurrence and lower event-free and recurrence-free survival when treated with tamoxifen in an adjuvant setting as compared to patients with alleles that result in a normal metabolizer phenotype. However, conflicting evidence has been reported. Be aware that the DPWG guideline for tamoxifen and CYP2D6 has a 'no recommendation' for CYP2D6 ultrarapid metabolizers. Other genetic and clinical factors may also influence response to tamoxifen treatment.	No function	tamoxifen: endocrine therapy,anti-estrogens	10
-	-	CYP2D6*5			*5	CYP2D6	1A	ondansetron	Vomiting		The CYP2D6*5 allele has been assigned as a no function allele by CPIC. Patients carrying the *5 allele in combination with a decreased, normal or no function allele or an increased function allele with an activity value of 2 may have a similar response to ondansetron as compared to patients with alleles that result in a normal metabolizer phenotype, while patients carrying the *5 allele in combination with an increased allele with an activity value of 3 or greater may have a decreased response to ondansetron as compared to patients with alleles that result in a normal metabolizer phenotype. However, conflicting evidence has been reported. Be aware that the CPIC guideline for ondansetron and CYP2D6 has a 'no recommendation' for CYP2D6 intermediate and poor metabolizers. Other genetic and clinical factors may also influence response to ondansetron.	No function	ondansetron: antiemetics and antinauseants,serotonin (5ht3) antagonists	10
-	-	CYP2D6*5			*5	CYP2D6	1A	codeine	Pain	Pediatric	The CYP2D6*5 allele is assigned as a no function allele by CPIC. Patients carrying the *5 allele in combination with a decreased, normal or no function allele may have a decreased analgesic response when treated with codeine as compared to patients with alleles that result in a normal metabolizer phenotype. Patients carrying the *5 allele in combination with an increased function allele may have a similar analgesic response when treated with codeine as compared to patients with alleles that result in a normal metabolizer phenotype. Other genetic and clinical factors may also influence analgesic response when treated with codeine.	No function	codeine: analgesics,natural opium alkaloids	10
-	-	CYP2D6*5			*5	CYP2D6	1A	hydrocodone	Pain		The CYP2D6*5 allele is assigned as a no function allele by CPIC. Patients carrying the *5 allele in combination with a decreased, normal or no function allele may have a decreased analgesic response when treated with hydrocodone as compared to patients with alleles that result in a normal metabolizer phenotype, while patients carrying the *5 allele in addition to an increased function allele may have a similar analgesic response when treated with hydrocodone as compared to patients with alleles that result in a normal metabolizer phenotype. Be aware that the CPIC guideline for hydrocodone and CYP2D6 has a 'no recommendation' for CYP2D6 ultrarapid metabolizers. Other genetic and clinical factors may also affect response to hydrocodone.	No function	hydrocodone: cough and cold preparations,opium alkaloids and derivatives	10
-	-	CYP2D6*5			*5	CYP2D6	1A	tramadol	Pain;Pain, Postoperative		The CYP2D6*5 allele is assigned as a no function allele by CPIC. Patients carrying the *5 allele in combination with a decreased, normal or no function allele may have a decreased analgesic response when treated with tramadol as compared to patients with alleles that result in a normal metabolizer phenotype. Patients carrying the *3 allele in combination with an increased function allele with an activity value of 2 may have a similar analgesic response when treated with tramadol as compared to patients with alleles that result in a normal metabolizer phenotype, while patients carrying the *3 allele in combination with an increased function allele with an activity value of 3 or greater may have an increased analgesic response when treated with tramadol as compared to patients with alleles that result in a normal metabolizer phenotype. Other genetic and clinical factors may also influence analgesic response when treated with tramadol.	No function	tramadol: analgesics,opioids in combination with non-opioid analgesics	10
-	-	CYP2D6*17			*17	CYP2D6	1A	tamoxifen	Breast Neoplasms		The CYP2D6*17 allele is assigned as a decreased function allele with an activity value of 0.5 by CPIC. Patients with breast cancer and carrying the CYP2D6*17 allele in combination with a no or decreased function allele may have increased likelihood of recurrence and lower event-free and recurrence-free survival when treated with tamoxifen in an adjuvant setting as compared to patients with alleles that result in a normal metabolizer phenotype. However, conflicting evidence has been reported. Be aware that the DPWG guideline for tamoxifen and CYP2D6 has a 'no recommendation' for CYP2D6 ultrarapid metabolizers. Other genetic and clinical factors may also influence response to tamoxifen treatment.	Decreased function	tamoxifen: endocrine therapy,anti-estrogens	10
-	-	CYP2D6*17			*17	CYP2D6	1A	codeine	Pain	Pediatric	The CYP2D6*17 allele is assigned as a decreased function allele with an activity score of 0.5 by CPIC. Patients carrying the *17 allele in combination with a decreased or no function allele may have a decreased analgesic response when treated with codeine as compared to patients with alleles that result in a normal metabolizer phenotype, while patients carrying the *17 allele in combination with an increased function allele may have a similar analgesic response when treated with codeine as compared to patients with alleles that result in a normal metabolizer phenotype. Other genetic and clinical factors may also influence analgesic response when treated with codeine.	Decreased function	codeine: analgesics,natural opium alkaloids	10
-	-	CYP2D6*17			*17	CYP2D6	1A	tramadol	Pain;Pain, Postoperative		The CYP2D6*17 allele is assigned as a decreased function allele with an activity value of 0.5 by CPIC. Patients carrying the *17 allele in combination with a decreased or no function allele may have a decreased analgesic response when treated with tramadol as compared to patients with alleles that result in a normal metabolizer phenotype, while patients carrying the *17 allele in combination with an increased function allele may have an increased analgesic response when treated with tramadol as compared to patients with alleles that result in a normal metabolizer phenotype. Other genetic and clinical factors may also influence analgesic response when treated with tramadol.	Decreased function	tramadol: analgesics,opioids in combination with non-opioid analgesics	10
-	-	CYP2D6*17			*17	CYP2D6	1A	hydrocodone	Pain		The CYP2D6*17 allele is assigned as a decreased function allele by CPIC. Patients carrying the *17 allele in combination with a decreased or no function allele may have a decreased analgesic response when treated with hydrocodone as compared to patients with alleles that result in a normal metabolizer phenotype, while patients carrying the *17 allele in addition to a normal or increased function allele may have a similar analgesic response when treated with hydrocodone as compared to patients with alleles that result in a normal metabolizer phenotype. Be aware that the CPIC guideline for hydrocodone and CYP2D6 has a 'no recommendation' for CYP2D6 ultrarapid metabolizers. Other genetic and clinical factors may also affect response to hydrocodone.	Decreased function	hydrocodone: cough and cold preparations,opium alkaloids and derivatives	10
chr6	31575254	rs1800629	G	A	AA	TNF	2B	etanercept	Arthritis, Psoriatic;Crohn Disease;Inflammation;Psoriasis;Rheumatoid arthritis;Spondylitis, Ankylosing		Patients with the rs1800629 AA genotype may have decreased response to etanercept as compared to patients with the GG or AG genotype. Other genetic and clinical factors may also influence response to etanercept.		etanercept: immunosuppressants,tumor necrosis factor alpha (tnf-alpha) inhibitors	4
chr7	117603708	rs397508442	C	T	CT	CFTR	1A	ivacaftor	Cystic Fibrosis		Patients with the rs397508442 CT genotype (one copy of the CFTR S945L variant) and cystic fibrosis may respond to ivacaftor treatment. FDA-approved drug labeling information and CPIC guidelines indicate use of ivacaftor in cystic fibrosis patients with at least one copy of a list of 33 CFTR genetic variants, including S945L. Other genetic and clinical factors may also influence response to ivacaftor.		ivacaftor: other respiratory system products,other respiratory system products	1
-	-	CYP2C9*14			*14	CYP2C9	2A	warfarin	Atrial Fibrillation;heart valve replacement	Pediatric	Patients with CYP2C9*14 allele in combination with a normal function allele may require more time to achieve stable dose when treated with warfarin as compared to patients with two normal function alleles. However, conflicting evidence has been reported. Other genetic or clinical factors may also influence the time to achieve warfarin stable dose.	Decreased function	warfarin: antithrombotic agents,vitamin k antagonists	1

### Sheet: Toxicity
Chr	Position	Variant/Haplotypes	Ref	Alt	Genotype/Allele	Gene	Level of Evidence	Drug(s)	Phenotype(s)	Specialty Population	Annotation Text	Allele Function	Drug Group	Number
-	-	TPMT*1			*1	TPMT	1A	thioguanine	Neoplasms;Neutropenia;Pancytopenia;Precursor Cell Lymphoblastic Leukemia-Lymphoma;Thrombocytopenia	Pediatric	The TPMT*1 allele has been assigned as a normal function allele by CPIC. Patients with two copies of the *1 allele may be at a decreased risk of experiencing adverse events when treated with thioguanine as compared to patients carrying two no function alleles or a no function allele in combination with a normal function allele. However, conflicting evidence has been reported. Other genetic and clinical factors may also influence risk of experiencing adverse events when treated with thioguanine.	Normal function	thioguanine: antineoplastic agents,purine analogues	6098
-	-	TPMT*1			*1	TPMT	1A	mercaptopurine		Pediatric	The TPMT*1 allele is assigned as a normal allele by CPIC. Patients carrying the TPMT*1 allele in combination with another normal function allele may have decreased likelihood of toxicity when treated with mercaptopurine as compared to patients with one or two no function alleles. However, conflicting evidence has been reported. Other genetic and clinical factors may also influence mercaptopurine toxicity.	Normal function	mercaptopurine: antineoplastic agents,purine analogues	6098
-	-	TPMT*1			*1	TPMT	1A	azathioprine	Leukopenia;Myelosuppression	Pediatric	The TPMT*1 allele has been assigned as a normal function allele by CPIC. Patients carrying the *1 allele in combination with another normal function allele may have decreased likelihood of experiencing toxicity when treated with azathioprine as compared to patients with two no function alleles or a no function allele in combination with a normal function allele. However, conflicting evidence has been reported. Other genetic and clinical factors may also influence azathioprine toxicity.	Normal function	azathioprine: immunosuppressants,other immunosuppressants	6098
-	-	NUDT15*1			*1	NUDT15	1A	mercaptopurine	Leukopenia;Neutropenia	Pediatric	The NUDT15*1 allele is assigned as a normal function allele by CPIC. Patients with the *1 allele in combination with another normal function allele may be at a decreased risk of developing leukopenia or neutropenia when treated with mercaptopurine as compared to patients with two no function alleles or a normal function allele in combination with an no function allele. Other genetic and clinical factors may also affect risk of developing mercaptopurine-induced leukopenia or neutropenia.	Normal function	mercaptopurine: antineoplastic agents,purine analogues	6090
-	-	CYP2C9*1			*1	CYP2C9	1A	phenytoin	Epilepsy	Pediatric	The CYP2C9*1 allele is assigned as a normal function allele by CPIC. Patients carrying the CYP2C9*1 allele in combination with another normal function allele may have a decreased, but not absent, risk of drug toxicity when treated with phenytoin as compared to patients with a no function allele in combination with a normal or decreased function allele or two no or decreased function alleles. Patients carrying the CYP2C9*1 allele in combination with another normal function allele may have a similar risk of drug toxicity when treated with phenytoin as compared to patients carrying a decreased function allele in combination with a normal function allele. However, conflicting evidence has been reported. Other genetic and clinical factors may also influence risk of drug toxicity when treated with phenytoin.	Normal function	phenytoin: antiepileptics,hydantoin derivatives	5897
-	-	CYP2C9*1			*1	CYP2C9	1A	warfarin	over-anticoagulation	Pediatric	The CYP2C9*1 allele is assigned as a normal function allele by CPIC. Patients carrying CYP2C9*1 allele in combination with another normal function allele may have decreased risk of over-anticoagulation when treated with warfarin as compared to patients carrying at least one copy of a decreased or no function allele. Other genetic and clinical factors may also influence the toxicity to warfarin.	Normal function	warfarin: antithrombotic agents,vitamin k antagonists	5897
-	-	CYP2C9*1			*1	CYP2C9	1A	warfarin	Hemorrhage	Pediatric	The CYP2C9*1 allele is assigned as a normal function allele by CPIC. Patients carrying CYP2C9*1 allele in combination with another normal function allele may have a decreased risk of bleeding when treated with warfarin as compared to patients carrying at least one copy of a decreased or no function allele. Other genetic and clinical factors may also influence the risk of warfarin-induced bleeding.	Normal function	warfarin: antithrombotic agents,vitamin k antagonists	5897
-	-	CYP2C9*1			*1	CYP2C9	2A	acenocoumarol	Hemorrhage		The CYP2C9*1 allele is assigned as a normal function allele by CPIC. Patients carrying CYP2C9*1 allele in combination with another normal function allele may have a decreased risk of bleeding when treated with acenocoumarol as compared to patients carrying at least one copy of a decreased function or no function allele. However, conflicting evidence has been reported. This drug-variant pair has been assigned a “no recommendation” by DPWG, as it was determined to be not clinically actionable.Other genetic and clinical factors may also influence the risk of bleeding when treated with acenocoumarol.	Normal function	acenocoumarol: antithrombotic agents,vitamin k antagonists	5897
-	-	CYP2C9*1			*1	CYP2C9	1B	acenocoumarol	over-anticoagulation		Patients carrying CYP2C9*1 allele in combination with another normal function allele may have decreased risk of over-anticoagulation when treated with acenocoumarol as compared to patients carrying at least one copy of a decreased function or no function allele. However, conflicting evidence has been reported. This drug-variant pair has been assigned a “no recommendation” by DPWG, as it was determined to be not clinically actionable.Other genetic and clinical factors may also influence the toxicity to acenocoumarol.	Normal function	acenocoumarol: antithrombotic agents,vitamin k antagonists	5897
-	-	CYP2C9*1			*1	CYP2C9	1A	fluvastatin			The CYP2C9*1 allele is assigned as a normal function allele by CPIC. Patients carrying CYP2C9*1 allele in combination with another normal function allele may have decreased likelihood of adverse events when treated with fluvastatin as compared to patients carrying at least one copy of a decreased function or no function allele. However, conflicting evidence has been reported. Other genetic and clinical factors may also influence the toxicity of fluvastatin.	Normal function	fluvastatin: lipid modifying agents,hmg coa reductase inhibitors	5897
-	-	CYP2C19*1			*1	CYP2C19	1A	citalopram	Depressive Disorder		The CYP2C19*1 allele is assigned as a normal function allele by CPIC. Patients carrying the CYP2C19*1 allele in combination with a normal function allele who are treated with citalopram may have decreased, but not absent, risk for treatment related side effects or intolerance as compared to patients with two no function alleles or a normal function allele in combination with a no function allele. However, conflicting evidence has been reported. Other genetic and clinical factors may also influence treatment related side effects.	Normal function	citalopram: psychoanaleptics,selective serotonin reuptake inhibitors	5812
-	-	UGT1A1*1			*1	UGT1A1	1A	FOLFIRI;irinotecan	Neutropenia	Pediatric	The UGT1A1*1 allele has been assigned as a normal function allele by CPIC. Patients carrying the UGT1A1*1 allele in combination with another normal function allele may have decreased likelihood of neutropenia when treated with irinotecan-based regimens as compared to patients with one or two decreased function alleles. However, conflicting evidence has been reported. Other genetic and clinical factors may also influence irinotecan related neutropenia.	Normal function	irinotecan: antineoplastic agents,topoisomerase 1 (top1) inhibitors	5414
-	-	UGT1A1*1			*1	UGT1A1	1B	FOLFIRI;irinotecan	Diarrhea	Pediatric	Patients carrying the UGT1A1*1 allele in combination with another normal function allele may have decreased severity of diarrhea when treated with irinotecan-based regimens as compared to patients with one or two decreased function alleles. However, conflicting evidence has been reported. Other genetic and clinical factors may also influence irinotecan related diarrhea.	Normal function	irinotecan: antineoplastic agents,topoisomerase 1 (top1) inhibitors	5414
-	-	UGT1A1*1			*1	UGT1A1	1A	atazanavir;atazanavir / ritonavir	HIV infectious disease;Hyperbilirubinemia	Pediatric	Patients carrying the *1 allele in combination with a normal function allele may have decreased likelihood of hyperbilirubinemia when treated with atazanavir (in most studies boosted with low dose of ritonavir) as compared to patients with one or two decreased function alleles. However, conflicting evidence has been reported. Other genetic and clinical factors may also influence likelihood of hyperbilirubinemia in response to atazanavir.	Normal function	atazanavir: antivirals for systemic use,protease inhibitors	5414
-	-	UGT1A1*1			*1	UGT1A1	1B	FOLFIRI;irinotecan	Neutropenia		Patients carrying the UGT1A1*1 allele in combination with another normal function allele may have decreased likelihood of neutropenia when treated with irinotecan-based regimens as compared to patients with one or two decreased function alleles. However, conflicting evidence has been reported. Other genetic and clinical factors may also influence irinotecan related neutropenia.	Normal function	irinotecan: antineoplastic agents,topoisomerase 1 (top1) inhibitors	5414
-	-	SLCO1B1*1			*1	SLCO1B1	1A	atorvastatin			The SLCO1B1*1 allele is assigned as a normal function allele by CPIC. Patients carrying SLCO1B1*1 allele in combination with another normal function allele may have a lower risk of atorvastatin-related myopathy when treated with atorvastatin as compared to patients with a no function allele in combination with a normal or increased function allele or with two no function alleles. However, conflicting evidence has been reported. Other genetic and clinical factors may also influence the toxicity of atorvastatin.	Normal function	atorvastatin: lipid modifying agents,combinations of various lipid modifying agents	4785
-	-	SLCO1B1*1			*1	SLCO1B1	1A	simvastatin	statin-related myopathy		The SLCO1B1*1 allele is assigned as a normal function allele by CPIC. Patients carrying SLCO1B1*1 allele in combination with another normal function allele may have a lower risk of simvastatin-related myopathy when treated with simvastatin as compared to patients with a no function allele in combination with a normal or increased function allele or with two no function alleles. However, conflicting evidence has been reported. Other genetic and clinical factors may also influence the toxicity of simvastatin.	Normal function	simvastatin: drugs used in diabetes,dipeptidyl peptidase 4 (dpp-4) inhibitors	4785
-	-	SLCO1B1*1			*1	SLCO1B1	1A	pravastatin	statin-related myopathy		The SLCO1B1*1 allele is assigned as a normal function allele by CPIC. Patients carrying SLCO1B1*1 allele in combination with another normal function allele may have a lower risk of pravastatin-related myopathy when treated with pravastatin as compared to patients with a no function allele in combination with a normal or increased function allele or with two no function alleles. However, conflicting evidence has been reported. Other genetic and clinical factors may also influence the toxicity of pravastatin.	Normal function	pravastatin: lipid modifying agents,hmg coa reductase inhibitors	4785
-	-	SLCO1B1*1			*1	SLCO1B1	1A	lovastatin	statin-related myopathy		The SLCO1B1*1 allele is assigned as a normal function allele by CPIC. Patients carrying SLCO1B1*1 allele in combination with another normal function allele may have a lower risk of lovastatin-related myopathy when treated with lovastatin as compared to patients with a no function allele in combination with a normal or increased function allele or with two no function alleles. Other genetic and clinical factors may also influence the toxicity of simvastatin.	Normal function	lovastatin: lipid modifying agents,hmg coa reductase inhibitors	4785
-	-	SLCO1B1*1			*1	SLCO1B1	1A	fluvastatin	statin-related myopathy		The SLCO1B1*1 allele is assigned as a normal function allele by CPIC. Patients carrying SLCO1B1*1 allele in combination with another normal function allele may have a lower risk of fluvastatin-related myopathy when treated with fluvastatin as compared to patients with a no function allele in combination with a normal or increased function allele or with two no function alleles. However, conflicting evidence has been reported. Other genetic and clinical factors may also influence the toxicity of fluvastatin.	Normal function	fluvastatin: lipid modifying agents,hmg coa reductase inhibitors	4785
-	-	SLCO1B1*1			*1	SLCO1B1	1A	rosuvastatin	statin-related myopathy		The SLCO1B1*1 allele is assigned as a normal function allele by CPIC. Patients carrying SLCO1B1*1 allele in combination with another normal function allele may have a lower risk of rosuvastatin-related myopathy when treated with rosuvastatin as compared to patients with a no function allele in combination with a normal or increased function allele or with two no function alleles. However, conflicting evidence has been reported. Other genetic and clinical factors may also influence the toxicity of rosuvastatin.	Normal function	rosuvastatin: lipid modifying agents,lipid modifying agents in combination with other drugs	4785
-	-	CYP2B6*1			*1	CYP2B6	1A	efavirenz	HIV infectious disease		The CYP2B6*1 allele is assigned as a normal function allele by CPIC. Patients carrying CYP2B6*1 allele in combination with another normal function allele may have decreased risk of adverse events (eg. liver toxicity or CNS side effects) when treated with efavirenz as compared to patients with a no or decreased function allele in combination with a normal or increased function allele or with two no or decreased function alleles. However, conflicting evidence has been reported. Other genetic and clinical factors may also influence the toxicity of efavirenz.	Normal function	efavirenz: antivirals for systemic use,antivirals for treatment of hiv infections, combinations	4591
-	-	UGT1A1*28			*28	UGT1A1	1A	FOLFIRI;irinotecan	Neutropenia	Pediatric	The UGT1A1*28 allele has been assigned as a decreased function allele by CPIC. Patients carrying the UGT1A1*28 allele in combination with a normal function allele may have increased likelihood of neutropenia when treated with irinotecan-based regimens as compared to patients with two normal function alleles but decreased likelihood of neutropenia compared to patients with two decreased function alleles. However, conflicting evidence has been reported. Other genetic and clinical factors may also influence irinotecan related neutropenia.	Decreased function	irinotecan: antineoplastic agents,topoisomerase 1 (top1) inhibitors	3550
-	-	UGT1A1*28			*28	UGT1A1	1A	atazanavir;atazanavir / ritonavir	HIV infectious disease;Hyperbilirubinemia	Pediatric	Patients carrying the *28 allele in combination with a normal or decreased function allele may have increased likelihood of hyperbilirubinemia when treated with atazanavir (in most studies boosted with low dose of ritonavir) as compared to patients with two normal function alleles. Other genetic and clinical factors may also influence likelihood of hyperbilirubinemia in response to atazanavir.	Decreased function	atazanavir: antivirals for systemic use,protease inhibitors	3550
-	-	UGT1A1*28			*28	UGT1A1	1B	FOLFIRI;irinotecan	Diarrhea	Pediatric	Patients carrying the UGT1A1*28 allele in combination with a normal function allele may have increased severity of diarrhea when treated with irinotecan-based regimens as compared to patients with two normal function alleles but decreased severity of diarrhea compared to patients with two decreased function alleles. However, conflicting evidence has been reported. Other genetic and clinical factors may also influence irinotecan related diarrhea.	Decreased function	irinotecan: antineoplastic agents,topoisomerase 1 (top1) inhibitors	3550
-	-	CYP2D6*1			*1	CYP2D6	1A	desipramine	Depressive Disorder;Major Depressive Disorder		The CYP2D6*1 allele is assigned as a normal function allele by CPIC. Patients carrying the CYP2D6*1 allele in combination with alleles that result in a normal metabolizer phenotype who are treated with desipramine may have a decreased likelihood of treatment side effects as compared to patients with a no function allele in combination with a decreased or normal function allele or two no or decreased function alleles. Other genetic and clinical factors may also influence treatment related side effects.	Normal function	desipramine: psychoanaleptics,non-selective monoamine reuptake inhibitors	3448
-	-	CYP2D6*1			*1	CYP2D6	1A	amitriptyline	Depressive Disorder		The CYP2D6*1 allele is assigned as a normal function allele by CPIC. Patients carrying the CYP2D6*1 allele in combination with alleles that result in a normal metabolizer phenotype who are treated with amitriptyline may have decreased likelihood of side effects as compared to patients with a combination of alleles that result in intermediate or poor metabolizer phenotype. Other genetic and clinical factors may also influence response to amitriptyline.	Normal function	amitriptyline: psychoanaleptics,non-selective monoamine reuptake inhibitors	3448
-	-	CYP2D6*1			*1	CYP2D6	1A	venlafaxine	Agitation;Alcohol-Related Disorders;Cardiotoxicity;Depression;Depressive Disorder;Drug Toxicity;dysphoria;Edema;Major Depressive Disorder;Nausea;Obsessive-Compulsive Disorder;Tachycardia;Vomiting		The CYP2D6*1 allele is assigned as a normal function allele by CPIC. Patients carrying the *1 allele in combination with alleles that result in a normal metabolizer phenotype may be less likely to develop side effects when treated with venlafaxine as compared to patients with a no function allele in combination with a decreased or normal function allele or two decreased or no function alleles. However, conflicting evidence has been reported. Other genetic and clinical factors may also influence likelihood of experiencing side effects when treated with venlafaxine.	Normal function	venlafaxine: psychoanaleptics,other antidepressants	3448
-	-	CYP2D6*1			*1	CYP2D6	1A	atomoxetine	Attention Deficit Disorder with Hyperactivity		The CYP2D6*1 allele is assigned as a normal function allele by CPIC. Patients carrying the *1 allele in combination with alleles that result in a normal metabolizer phenotype who are treated with atomoxetine may have a decreased, but not absent, risk for treatment related side effects as compared to patients with two no function alleles. Other genetic and clinical factors may also influence response to atomoxetine.	Normal function	atomoxetine: psychoanaleptics,centrally acting sympathomimetics	3448
-	-	CYP2D6*1			*1	CYP2D6	1A	imipramine	Depressive Disorder		The CYP2D6*1 allele is assigned as a normal function allele by CPIC. Patients carrying the *1 allele in combination with alleles that result in a normal metabolizer phenotype may have a decreased risk of experiencing side effects when treated with imipramine as compared to patients carrying two decreased or no function alleles or a decreased function allele in combination with a no function allele. Other genetic and clinical factors may also influence risk of side effects when treated with imipramine.	Normal function	imipramine: psychoanaleptics,non-selective monoamine reuptake inhibitors	3448
-	-	CYP2D6*1			*1	CYP2D6	1A	codeine	Pain	Pediatric	The CYP2D6*1 allele is assigned as a normal function allele by CPIC. Patients carrying the *1 allele in combination with alleles that result in a normal metabolizer phenotype may have decreased risk of toxicity when treated with codeine as compared to patients carrying two increased function alleles or an increased function allele in combination with a normal function allele or a decreased function allele with an activity value of 0.5. Patients carrying the *1 allele in combination with alleles that result in a normal metabolizer phenotype may also have decreased risk of toxicity when treated with codeine as compared to patients carrying an increased function allele with an activity value of 3 or greater in combination with a no function allele or a decreased function allele with an activity value of 0.25 but a similar risk of toxicity when treated with codeine as compared to patients with a no function allele in combination with a decreased or normal function allele or two decreased or no function alleles. Other genetic and clinical factors may also influence risk of codeine toxicity.	Normal function	codeine: analgesics,natural opium alkaloids	3448
-	-	CYP2D6*1			*1	CYP2D6	1A	nortriptyline	Depressive Disorder		The CYP2D6*1 allele is assigned as a normal function allele by CPIC. Patients carrying the CYP2D6*1 allele in combination with alleles that result in a normal metabolizer phenotype who are treated with nortriptyline may have a decreased likelihood of treatment side effects as compared to patients with a no function allele in combination with a decreased or normal function allele or two no or decreased function alleles. However, conflicting evidence has been reported. Other genetic and clinical factors may also influence treatment related side effects.	Normal function	nortriptyline: psychoanaleptics,non-selective monoamine reuptake inhibitors	3448
-	-	CYP2D6*1			*1	CYP2D6	1A	tramadol	Cardiotoxicity;Respiratory Insufficiency	Pediatric	The CYP2D6*1 allele is assigned as a normal function allele by CPIC. Patients carrying the *1 allele in combination with alleles that result in a normal metabolizer phenotype may have decreased risk of toxicity when treated with tramadol as compared to patients carrying two increased function alleles or an increased function allele in combination with a normal function allele or a decreased function allele with an activity value of 0.5. Patients carrying the *1 allele in combination with alleles that result in a normal metabolizer phenotype may also have decreased risk of toxicity when treated with tramadol as compared to patients carrying an increased function allele with an activity value of 3 or greater in combination with a no function allele or a decreased function allele with an activity value of 0.25 but a similar risk of toxicity when treated with tramadol as compared to patients with a no function allele in combination with a decreased or normal function allele or two decreased or no function alleles. Other genetic and clinical factors may also influence risk of tramadol toxicity.	Normal function	tramadol: analgesics,opioids in combination with non-opioid analgesics	3448
-	-	CYP2D6*1			*1	CYP2D6	1A	clomipramine	Major Depressive Disorder		The CYP2D6*1 allele is assigned as a normal function allele by CPIC. Patients carrying the CYP2D6*1 allele in combination with alleles that result in a normal metabolizer phenotype who are treated with clomipramine may have a decreased likelihood of treatment side effects as compared to patients with a no function allele in combination with a decreased or normal function allele or two no or decreased function alleles. Other genetic and clinical factors may also influence treatment related side effects.	Normal function	clomipramine: psychoanaleptics,non-selective monoamine reuptake inhibitors	3448
chr2	46376532	rs7557402	C	G	CG	EPAS1	2B	sorafenib	Drug Toxicity		Patients with the rs7557402 CG genotype may have a decreased risk of dermatologic toxicity when treated with sorafenib as compared to patients with the GG genotype. Other genetic and clinical factors may also influence risk of dermatologic toxicity when treated with sorafenib.		sorafenib: antineoplastic agents,other protein kinase inhibitors	2893
chr1	97883329	rs1801265	A	G	AG	DPYD	1A	fluorouracil	Neoplasms	Pediatric	Both variants of rs1801265 are assigned normal function by CPIC. Patients with the AG genotype and cancer who are treated with fluorouracil, a fluoropyrimidine-based chemotherapy, may not have altered risk of drug toxicity as compared to patients with the AA or GG genotype. However, conflicting evidence has been reported. Other genetic and clinical factors may also influence risk of drug toxicity.		fluorouracil: antineoplastic agents,pyrimidine analogues	2326
chr1	97883329	rs1801265	A	G	AG	DPYD	1A	capecitabine	Neoplasms		Both variants of rs1801265 are assigned normal function by CPIC. Patients with the AG genotype and cancer who are treated with capecitabine, a fluoropyrimidine-based chemotherapy, may not have altered risk of drug toxicity as compared to patients with the AA or GG genotype. However, conflicting evidence has been reported. Other genetic and clinical factors may also influence risk of drug toxicity.		capecitabine: antineoplastic agents,pyrimidine analogues	2326
chr19	41006936	rs3745274	G	T	GT	CYP2B6	1A	efavirenz	HIV infectious disease	Pediatric	Patients with the rs3745274 GT genotype may have an increased risk of efavirenz-induced side effects, including sleep- and central nervous system-related side effects, as compared to patients with the GG genotype. However, conflicting evidence has been reported. Other genetic and clinical factors may also influence risk of efavirenz toxicity.		efavirenz: antivirals for systemic use,antivirals for treatment of hiv infections, combinations	2286
-	-	CYP2B6*6			*6	CYP2B6	1A	efavirenz	HIV infectious disease		The CYP2B6*6 allele is assigned as a decreased function allele by CPIC. Patients carrying the CYP2B6*6 allele in combination with a normal, decreased, no, or increased function allele may have increased risk of adverse events (eg. liver toxicity or CNS side effects) when treated with efavirenz as compared to patients with two normal function alleles. However, conflicting evidence has been reported. Other genetic and clinical factors may also influence toxicity of efavirenz.	Decreased function	efavirenz: antivirals for systemic use,antivirals for treatment of hiv infections, combinations	2280
-	-	CYP2D6*2			*2	CYP2D6	1A	amitriptyline	Depressive Disorder		The CYP2D6*2 allele is assigned as a normal function allele by CPIC. Patients carrying the CYP2D6*2 allele in combination with alleles that result in a normal metabolizer phenotype who are treated with amitriptyline may have decreased likelihood of side effects as compared to patients with a combination of alleles that result in intermediate or poor metabolizer phenotype. Other genetic and clinical factors may also influence response to amitriptyline.	Normal function	amitriptyline: psychoanaleptics,non-selective monoamine reuptake inhibitors	1923
-	-	CYP2D6*2			*2	CYP2D6	1A	codeine	Pain	Pediatric	The CYP2D6*2 allele is assigned as a normal function allele by CPIC. Patients carrying the *2 allele in combination with alleles that result in a normal metabolizer phenotype may have decreased risk of toxicity when treated with codeine as compared to patients carrying two increased function alleles or an increased function allele in combination with a normal function allele or a decreased function allele with an activity value of 0.5. Patients carrying the *2 allele in combination with alleles that result in a normal metabolizer phenotype may also have decreased risk of toxicity when treated with codeine as compared to patients carrying an increased function allele with an activity value of 3 or greater in combination with a no function allele or a decreased function allele with an activity value of 0.25 but a similar risk of toxicity when treated with codeine as compared to patients with a no function allele in combination with a decreased or normal function allele or two decreased or no function alleles. Other genetic and clinical factors may also influence risk of codeine toxicity.	Normal function	codeine: analgesics,natural opium alkaloids	1923
-	-	CYP2D6*2			*2	CYP2D6	1A	tramadol	Cardiotoxicity;Respiratory Insufficiency	Pediatric	The CYP2D6*2 allele is assigned as a normal function allele by CPIC. Patients carrying the *2 allele in combination with alleles that result in a normal metabolizer phenotype may have decreased risk of toxicity when treated with tramadol as compared to patients carrying two increased function alleles or an increased function allele in combination with a normal function allele or a decreased function allele with an activity value of 0.5. Patients carrying the *2 allele in combination with alleles that result in a normal metabolizer phenotype may also have decreased risk of toxicity when treated with tramadol as compared to patients carrying an increased function allele with an activity value of 3 or greater in combination with a no function allele or a decreased function allele with an activity value of 0.25 but a similar risk of toxicity when treated with tramadol as compared to patients with a no function allele in combination with a decreased or normal function allele or two decreased or no function alleles. Other genetic and clinical factors may also influence risk of tramadol toxicity.	Normal function	tramadol: analgesics,opioids in combination with non-opioid analgesics	1923
-	-	SLCO1B1*15			*15	SLCO1B1	1A	lovastatin	statin-related myopathy		The SLCO1B1*15 allele (defined as consisting of both rs4149056 and rs2306283) is assigned as a no function allele by CPIC. Patients carrying SLCO1B1*5 allele in combination with a normal, no, or increased function allele may have a higher risk of lovastatin-related myopathy when treated with lovastatin as compared to patients with two normal function alleles. Other genetic and clinical factors may also influence the toxicity of simvastatin.	No function	lovastatin: lipid modifying agents,hmg coa reductase inhibitors	1909
-	-	SLCO1B1*15			*15	SLCO1B1	1A	rosuvastatin	statin-related myopathy		The SLCO1B1*15 allele (defined as consisting of both rs4149056 and rs2306283) is assigned as a no function allele by CPIC. Patients carrying SLCO1B1*15 allele in combination with a normal, no, or increased function allele may have a higher risk of rosuvastatin-related myopathy when treated with rosuvastatin as compared to patients with two normal function alleles. However, conflicting evidence has been reported. Other genetic and clinical factors may also influence the toxicity of rosuvastatin.	No function	rosuvastatin: lipid modifying agents,lipid modifying agents in combination with other drugs	1909
-	-	SLCO1B1*15			*15	SLCO1B1	1A	simvastatin	statin-related myopathy		The SLCO1B1*15 allele (defined as consisting of both rs4149056 and rs2306283) is assigned as a no function allele by CPIC. Patients carrying SLCO1B1*15 allele in combination with a normal, no, or increased function allele may have a higher risk of simvastatin-related myopathy when treated with simvastatin as compared to patients with two normal function alleles. However, conflicting evidence has been reported. Other genetic and clinical factors may also influence the toxicity of simvastatin.	No function	simvastatin: drugs used in diabetes,dipeptidyl peptidase 4 (dpp-4) inhibitors	1909
-	-	SLCO1B1*15			*15	SLCO1B1	1A	fluvastatin	statin-related myopathy		The SLCO1B1*15 allele (defined as consisting of rs4149056) is assigned as a no function allele by CPIC. Patients carrying SLCO1B1*15 allele in combination with a normal, no, or increased function allele may have a higher risk of fluvastatin-related myopathy when treated with fluvastatin as compared to patients with two normal function alleles. However, conflicting evidence has been reported. Other genetic and clinical factors may also influence the toxicity of fluvastatin.	No function	fluvastatin: lipid modifying agents,hmg coa reductase inhibitors	1909
-	-	SLCO1B1*15			*15	SLCO1B1	1A	pravastatin	statin-related myopathy		The SLCO1B1*15 allele (defined as consisting of both rs4149056 and rs2306283) is assigned as a no function allele by CPIC. Patients carrying SLCO1B1*15 allele in combination with a normal, no, or increased function allele may have a higher risk of pravastatin-related myopathy when treated with pravastatin as compared to patients with two normal function alleles. However, conflicting evidence has been reported. Other genetic and clinical factors may also influence the toxicity of pravastatin.	No function	pravastatin: lipid modifying agents,hmg coa reductase inhibitors	1909
-	-	SLCO1B1*15			*15	SLCO1B1	1A	atorvastatin			The SLCO1B1*15 allele (defined as consisting of both rs4149056 and rs2306283) is assigned as a no function allele by CPIC. Patients carrying SLCO1B1*15 allele in combination with a normal, no, or increased function allele may have a higher risk of atorvastatin-related myopathy when treated with atorvastatin as compared to patients with two normal function alleles. However, conflicting evidence has been reported. Other genetic and clinical factors may also influence the toxicity of atorvastatin.	No function	atorvastatin: lipid modifying agents,combinations of various lipid modifying agents	1909
-	-	CYP2D6*4			*4	CYP2D6	1A	nortriptyline	Depressive Disorder		The CYP2D6*4 allele is assigned as a no function allele by CPIC. Patients carrying the CYP2D6*4 allele in combination with a no, decreased or normal function allele who are treated with nortriptyline may have an increased likelihood of treatment side effects as compared to patients with alleles that result in a normal metabolizer phenotype. However, conflicting evidence has been reported. Other genetic and clinical factors may also influence treatment related side effects.	No function	nortriptyline: psychoanaleptics,non-selective monoamine reuptake inhibitors	1801
-	-	CYP2D6*4			*4	CYP2D6	1A	desipramine	Depressive Disorder;Major Depressive Disorder		The CYP2D6*4 allele is assigned as a no function allele by CPIC. Patients carrying the CYP2D6*4 allele in combination with a no, decreased or normal function allele who are treated with desipramine may have an increased likelihood of treatment side effects as compared to patients with alleles that result in a normal metabolizer phenotype. Other genetic and clinical factors may also influence treatment related side effects.	No function	desipramine: psychoanaleptics,non-selective monoamine reuptake inhibitors	1801
-	-	CYP2D6*4			*4	CYP2D6	1A	clomipramine	Major Depressive Disorder		The CYP2D6*4 allele is assigned as a no function allele by CPIC. Patients carrying the CYP2D6*4 allele in combination with a no, decreased or normal function allele who are treated with clomipramine may have an increased likelihood of treatment side effects as compared to patients with alleles that result in a normal metabolizer phenotype. Other genetic and clinical factors may also influence treatment related side effects.	No function	clomipramine: psychoanaleptics,non-selective monoamine reuptake inhibitors	1801
-	-	CYP2D6*4			*4	CYP2D6	1A	imipramine	Depressive Disorder		The CYP2D6*4 allele is assigned as a no function allele by CPIC. Patients carrying the *4 allele in combination with a decreased or no function allele may have an increased risk of experiencing side effects when treated with imipramine as compared to patients with alleles that result in a normal metabolizer phenotype, while patients carrying the *4 allele in combination with an increased function allele with an activity value of 2 may have a similar risk of experiencing side effects when treated with imipramine as compared to patients with alleles that result in a normal metabolizer phenotype. Other genetic and clinical factors may also influence risk of side effects when treated with imipramine.	No function	imipramine: psychoanaleptics,non-selective monoamine reuptake inhibitors	1801
-	-	CYP2D6*4			*4	CYP2D6	1A	atomoxetine	Attention Deficit Disorder with Hyperactivity		The CYP2D6*4 allele is assigned as a no function allele by CPIC. Patients carrying the *4 allele in combination with another no function allele who are treated with atomoxetine may have an increased risk for treatment related side effects as compared to patients with alleles that result in a normal metabolizer phenotype. Other genetic and clinical factors may also influence response to atomoxetine.	No function	atomoxetine: psychoanaleptics,centrally acting sympathomimetics	1801
-	-	CYP2D6*4			*4	CYP2D6	1A	venlafaxine	Agitation;Alcohol-Related Disorders;Cardiotoxicity;Depression;Depressive Disorder;Drug Toxicity;dysphoria;Edema;Major Depressive Disorder;Nausea;Obsessive-Compulsive Disorder;Tachycardia;Vomiting		The CYP2D6*4 allele has been assigned as a no function allele by CPIC. Patients carrying the *4 allele in combination with a decreased, normal or no function allele may may be more likely to develop side effects when treated with venlafaxine as compared to patients with alleles that result in a normal metabolizer phenotype. However, conflicting evidence has been reported. Other genetic and clinical factors may also influence likelihood of experiencing side effects when treated with venlafaxine.	No function	venlafaxine: psychoanaleptics,other antidepressants	1801
-	-	CYP2D6*4			*4	CYP2D6	1A	amitriptyline	Depressive Disorder		The CYP2D6*4 allele is assigned as a no function allele by CPIC. Patients carrying the CYP2D6*4 allele in combination with with alleles that result in intermediate or poor metabolizer phenotype who are treated with amitriptyline may have increased likelihood of side effects as compared to patients with alleles that result in a normal metabolizer phenotype. Other genetic and clinical factors may also influence response to amitriptyline.	No function	amitriptyline: psychoanaleptics,non-selective monoamine reuptake inhibitors	1801
-	-	CYP2C19*2			*2	CYP2C19	1A	citalopram	Depressive Disorder		The CYP2C19*2 allele is assigned as a no function allele by CPIC. Patients carrying the CYP2C19*2 allele in combination with a normal or no function allele who are treated with citalopram may have increased risk for treatment related side effects or intolerance as compared to patients with two normal function alleles. However, conflicting evidence has been reported. Other genetic and clinical factors may also influence treatment related side effects.	No function	citalopram: psychoanaleptics,selective serotonin reuptake inhibitors	1467
-	-	CYP2C9*2			*2	CYP2C9	1A	warfarin	Hemorrhage	Pediatric	The CYP2C9*2 allele is assigned as a decreased function allele by CPIC. Patients with CYP2C9*2 in combination with another normal function allele, a decreased function allele, or a no function allele may have increased risk of bleeding when treated with warfarin as compared to patients with two normal function alleles. However, conflicting evidence has been reported. Other genetic and clinical factors may also influence the risk of warfarin-induced bleeding.	Decreased function	warfarin: antithrombotic agents,vitamin k antagonists	1099
-	-	CYP2C9*2			*2	CYP2C9	1A	warfarin	over-anticoagulation	Pediatric	The CYP2C9*2 allele is assigned as a decreased function allele by CPIC. Patients with CYP2C9*2 in combination with another normal, decreased, or no function allele may have increased risk of over-anticoagulation when treated with warfarin as compared to patients with two normal function alleles. However, conflicting evidence has been reported. Other genetic and clinical factors may also influence the toxicity to warfarin.	Decreased function	warfarin: antithrombotic agents,vitamin k antagonists	1099
-	-	CYP2C9*2			*2	CYP2C9	1A	fluvastatin			The CYP2C9*2 allele is assigned as a decreased function allele by CPIC. Patients carrying the CYP2C9*2 allele in combination with a normal, decreased, or no function allele may have increased likelihood of adverse events when treated with fluvastatin as compared to patients with two normal function alleles. However, conflicting evidence has been reported. Other genetic and clinical factors may also influence the toxicity of fluvastatin.	Decreased function	fluvastatin: lipid modifying agents,hmg coa reductase inhibitors	1099
-	-	CYP2C9*2			*2	CYP2C9	1A	phenytoin	Epilepsy	Pediatric	The CYP2C9*2 allele is assigned as a decreased function allele by CPIC. Patients carrying the *2 in combination with a normal function allele may have a may have a similar risk of drug toxicity when treated with phenytoin as compared to patients carrying two normal function alleles, while patients carrying the *2 allele in combination with a decreased or no function allele may have an increased risk of drug toxicity when treated with phenytoin as compared to patients carrying two normal function alleles. However, conflicting evidence has been reported. Other genetic and clinical factors may also influence risk of drug toxicity when treated with phenytoin.	Decreased function	phenytoin: antiepileptics,hydantoin derivatives	1099
-	-	CYP2C9*2			*2	CYP2C9	1B	acenocoumarol	over-anticoagulation		Patients with CYP2C9*2 in combination with another normal function allele, a decreased function allele, or a no function allele may have increased risk of over-anticoagulation when treated with acenocoumarol as compared to patients with two normal function alleles. However, conflicting evidence has been reported. This drug-variant pair has been assigned a “no recommendation” by DPWG, as it was determined to be not clinically actionable.Other genetic and clinical factors may also influence the toxicity to acenocoumarol.	Decreased function	acenocoumarol: antithrombotic agents,vitamin k antagonists	1099
-	-	CYP2C9*2			*2	CYP2C9	2A	acenocoumarol	Hemorrhage		The CYP2C9*2 allele is assigned as a decreased function allele by CPIC. Patients with CYP2C9*2 in combination with a normal, decreased, or no function allele may have increased risk of bleeding when treated with acenocoumarol as compared to patients with two normal function alleles. However, conflicting evidence has been reported. This drug-variant pair has been assigned a “no recommendation” by DPWG, as it was determined to be not clinically actionable.Other genetic and clinical factors may also influence the risk of bleeding when treated with acenocoumarol.	Decreased function	acenocoumarol: antithrombotic agents,vitamin k antagonists	1099
chr4	88131171	rs2231142	G	T	GT	ABCG2	1A	rosuvastatin	statin-related myopathy		The T allele of this variant, when measured on the plus chromosomal strand, is assigned decreased function by CPIC. Patients with the rs2231142 GT genotype may have a higher risk of statin-related myopathy when treated with rosuvastatin as compared to patients with the GG genotype. However, conflicting evidence has been reported. Other genetic and clinical factors may also influence the toxicity of rosuvastatin.		rosuvastatin: lipid modifying agents,lipid modifying agents in combination with other drugs	1058
chr20	3213247	rs7270101	A	C	AC	ITPA	2B	peginterferon alfa-2b;ribavirin	Anemia;Chronic hepatitis C virus infection		Patients with the rs7270101 AC genotype and chronic hepatitis C may have a decreased risk of anemia when treated with peg interferon alfa-2b and ribavirin as compared to patients with the AA genotype. However, conflicting evidence has been reported. Other clinical and genetic factors may influence the risk of anemia.		peginterferon alfa-2b: immunostimulants,interferons; ribavirin: antivirals for systemic use,antivirals for treatment of hcv infections	1054
chr2	46376532	rs7557402	C	G	GG	EPAS1	2B	sorafenib	Drug Toxicity		Patients with the rs7557402 GG genotype may have an increased risk of dermatologic toxicity when treated with sorafenib as compared to patients with the CG or CC genotype. Other genetic and clinical factors may also influence risk of dermatologic toxicity when treated with sorafenib.		sorafenib: antineoplastic agents,other protein kinase inhibitors	1031
-	-	CYP2C9*3			*3	CYP2C9	1A	phenytoin	Epilepsy	Pediatric	The CYP2C9*3 allele is assigned as a no function allele by CPIC. Patients carrying the CYP2C9*3 allele in combination with a normal, decreased or no function allele may have an increased risk of drug toxicity when treated when phenytoin as compared to patients with two normal function alleles. However, conflicting evidence has been reported. Other genetic and clinical factors may also influence risk of drug toxicity when treated with phenytoin.	No function	phenytoin: antiepileptics,hydantoin derivatives	919
-	-	CYP2C9*3			*3	CYP2C9	2A	acenocoumarol	Hemorrhage		The CYP2C9*3 allele is assigned as a no function allele by CPIC. Patients with CYP2C9*3 in combination with a normal, decreased, or no function allele may have increased risk of bleeding when treated with acenocoumarol as compared to patients with two normal function alleles. However, conflicting evidence has been reported. This drug-variant pair has been assigned a “no recommendation” by DPWG, as it was determined to be not clinically actionable.Other genetic and clinical factors may also influence the risk of bleeding when treated with acenocoumarol.	No function	acenocoumarol: antithrombotic agents,vitamin k antagonists	919
-	-	CYP2C9*3			*3	CYP2C9	1A	warfarin	over-anticoagulation	Pediatric	The CYP2C9*3 allele is assigned as a no function allele by CPIC. Patients with CYP2C9*3 in combination with another normal, decreased, or no function allele may have increased risk of over-anticoagulation when treated with warfarin as compared to patients with two normal function alleles. However, conflicting evidence has been reported. Other genetic and clinical factors may also influence the toxicity to warfarin.	No function	warfarin: antithrombotic agents,vitamin k antagonists	919
-	-	CYP2C9*3			*3	CYP2C9	1B	acenocoumarol	over-anticoagulation		Patients with CYP2C9*3 in combination with a normal function allele, a decreased function allele, or a no function allele may have increased risk of over-anticoagulation when treated with acenocoumarol as compared to patients with two normal function alleles. This drug-variant pair has been assigned a “no recommendation” by DPWG, as it was determined to be not clinically actionable.Other genetic and clinical factors may also influence the toxicity to acenocoumarol.	No function	acenocoumarol: antithrombotic agents,vitamin k antagonists	919
-	-	CYP2C9*3			*3	CYP2C9	1A	warfarin	Hemorrhage	Pediatric	The CYP2C9*3 allele is assigned as a no function allele by CPIC. Patients with CYP2C9*3 in combination with another normal function allele, a decreased function allele, or a no function allele may have increased risk of bleeding when treated with warfarin as compared to patients with two normal function alleles. However, conflicting evidence has been reported. Other genetic and clinical factors may also influence the risk of warfarin-induced bleeding.	No function	warfarin: antithrombotic agents,vitamin k antagonists	919
-	-	CYP2C9*3			*3	CYP2C9	1A	fluvastatin			The CYP2C9*3 allele is assigned as a no function allele by CPIC. Patients carrying the CYP2C9*3 allele in combination with a normal, decreased, or no function allele may have increased likelihood of adverse events when treated with fluvastatin as compared to patients with two normal function alleles. However, conflicting evidence has been reported. Other genetic and clinical factors may also influence the toxicity of fluvastatin.	No function	fluvastatin: lipid modifying agents,hmg coa reductase inhibitors	919
-	-	CYP2D6*41			*41	CYP2D6	1A	amitriptyline	Depressive Disorder		The CYP2D6*41 allele is assigned as a decreased function allele with an activity value of 0.5 by CPIC. Patients carrying the CYP2D6*41 allele in combination with alleles that result in intermediate or poor metabolizer phenotype who are treated with amitriptyline may have increased likelihood of side effects as compared to patients with alleles that result in a normal metabolizer phenotype. Other genetic and clinical factors may also influence response to amitriptyline.	Decreased function	amitriptyline: psychoanaleptics,non-selective monoamine reuptake inhibitors	915
-	-	CYP2B6*2			*2	CYP2B6	1A	efavirenz	HIV infectious disease		The CYP2B6*2 allele is assigned as a normal function allele by CPIC. Patients carrying CYP2B6*2 allele in combination with another normal function allele may have decreased risk of adverse events (eg. liver toxicity or CNS side effects) when treated with efavirenz as compared to patients with a no or decreased function allele in combination with a normal or increased function allele or with two no or decreased function alleles. However, conflicting evidence has been reported. Other genetic and clinical factors may also influence the toxicity of efavirenz.	Normal function	efavirenz: antivirals for systemic use,antivirals for treatment of hiv infections, combinations	786
chr15	78590583	rs16969968	G	A	AA	CHRNA5	2B	nicotine	Tobacco Use Disorder		Patients with rs16969968 AA genotype may have an increased risk for nicotine dependence when exposed to nicotine as compared to patients with the AG or GG genotypes. However, conflicting evidence has been reported. Some findings are based on haplotype studies with either rs680244 or rs680244, rs569207 rs578776, and rs1051730. Other genetic and clinical factors may influence risk of nicotine dependency.		nicotine: other nervous system drugs,drugs used in nicotine dependence	655
chr1	97305364	rs1801160	C	T	CT	DPYD	1A	capecitabine	Neoplasms		Both variants of rs1801160 are assigned normal function by CPIC. Patients with the CT genotype and cancer who are treated with capecitabine, a fluoropyrimidine-based chemotherapy, may not have altered risk of drug toxicity as compared to patients with the CC or TT genotype. However, conflicting evidence has been reported. Other genetic and clinical factors may also influence risk of drug toxicity.		capecitabine: antineoplastic agents,pyrimidine analogues	606
chr1	97305364	rs1801160	C	T	CT	DPYD	1A	fluorouracil	Neoplasms	Pediatric	Both variants of rs1801160 are assigned normal function by CPIC. Patients with the CT genotype and cancer who are treated with fluorouracil, a fluoropyrimidine-based chemotherapy, may not have altered risk of drug toxicity as compared to patients with the CC or TT genotype. However, conflicting evidence has been reported. Other genetic and clinical factors may also influence risk of drug toxicity.		fluorouracil: antineoplastic agents,pyrimidine analogues	606
chr1	97450068	rs17376848	A	G	AG	DPYD	1A	fluorouracil	Neoplasms		Both variants of rs17376848 are assigned normal function by CPIC. Patients with the AG genotype and cancer who are treated with fluorouracil, a fluoropyrimidine-based chemotherapy, may not have altered risk of drug toxicity as compared to patients with the AA or GG genotype. However, conflicting evidence has been reported. Other genetic and clinical factors may also influence risk of drug toxicity.		fluorouracil: antineoplastic agents,pyrimidine analogues	595
chr1	97450068	rs17376848	A	G	AG	DPYD	1A	capecitabine	Neoplasms		Both variants of rs17376848 are assigned normal function by CPIC. Patients with the AG genotype and cancer who are treated with capecitabine, a fluoropyrimidine-based chemotherapy, may not have altered risk of drug toxicity as compared to patients with the AA or GG genotype. However, conflicting evidence has been reported. Other genetic and clinical factors may also influence risk of drug toxicity.		capecitabine: antineoplastic agents,pyrimidine analogues	595
chr1	11796321	rs1801133	G	A	AA	MTHFR	2A	methotrexate	Drug Toxicity;Leukopenia;Lymphoma;Mucositis;Myelosuppression;Neoplasms;Neutropenia;Osteosarcoma;Precursor Cell Lymphoblastic Leukemia-Lymphoma;Primary central nervous system lymphoma;Thrombocytopenia;Toxic liver disease	Pediatric	Patients with the rs1801133 AA genotype and cancer who are treated with methotrexate may be at increased risk of toxicity as compared to patients with the AG or GG genotype. However, conflicting evidence has been reported. Other genetic and clinical factors may also influence risk of toxicity following methotrexate treatment. This drug-variant pair has been assigned a “no recommendation” by DPWG, as it was determined to be not clinically actionable.		methotrexate: immunosuppressants,other immunosuppressants	479
chr1	11796321	rs1801133	G	A	AA	MTHFR	2A	methotrexate	Arthritis, Psoriatic;Drug Toxicity;Juvenile Rheumatoid Arthritis;Rheumatoid arthritis	Pediatric	Patients with the rs1801133 AA genotype and Arthritis who are treated with methotrexate may have an increased risk of toxicity as compared to patients with the GG genotype. However, conflicting evidence has been reported. Other genetic and clinical factors may also influence methotrexate toxicity. This drug-variant pair has been assigned a “no recommendation” by DPWG, as it was determined to be not clinically actionable.		methotrexate: immunosuppressants,other immunosuppressants	479
-	-	SLCO1B1*5			*5	SLCO1B1	1A	atorvastatin			The SLCO1B1*5 allele (defined as consisting of rs4149056) is assigned as a no function allele by CPIC. Patients carrying SLCO1B1*5 allele in combination with a normal, no, or increased function allele may have a higher risk of atorvastatin-related myopathy when treated with atorvastatin as compared to patients with two normal function alleles. However, conflicting evidence has been reported. Other genetic and clinical factors may also influence the toxicity of atorvastatin.	No function	atorvastatin: lipid modifying agents,combinations of various lipid modifying agents	385
-	-	SLCO1B1*5			*5	SLCO1B1	1A	rosuvastatin	statin-related myopathy		The SLCO1B1*5 allele (defined as consisting of rs4149056) is assigned as a no function allele by CPIC. Patients carrying SLCO1B1*5 allele in combination with a normal, no, or increased function allele may have a higher risk of rosuvastatin-related myopathy when treated with rosuvastatin as compared to patients with two normal function alleles. However, conflicting evidence has been reported. Other genetic and clinical factors may also influence the toxicity of rosuvastatin.	No function	rosuvastatin: lipid modifying agents,lipid modifying agents in combination with other drugs	385
-	-	SLCO1B1*5			*5	SLCO1B1	1A	fluvastatin	statin-related myopathy		The SLCO1B1*5 allele (defined as consisting of rs4149056) is assigned as a no function allele by CPIC. Patients carrying SLCO1B1*5 allele in combination with a normal, no, or increased function allele may have a higher risk of fluvastatin-related myopathy when treated with fluvastatin as compared to patients with two normal function alleles. However, conflicting evidence has been reported. Other genetic and clinical factors may also influence the toxicity of fluvastatin.	No function	fluvastatin: lipid modifying agents,hmg coa reductase inhibitors	385
-	-	SLCO1B1*5			*5	SLCO1B1	1A	lovastatin	statin-related myopathy		The SLCO1B1*5 allele (defined as consisting of rs4149056) is assigned as a no function allele by CPIC. Patients carrying SLCO1B1*5 allele in combination with a normal, no, or increased function allele may have a higher risk of lovastatin-related myopathy when treated with lovastatin as compared to patients with two normal function alleles. Other genetic and clinical factors may also influence the toxicity of simvastatin.	No function	lovastatin: lipid modifying agents,hmg coa reductase inhibitors	385
-	-	SLCO1B1*5			*5	SLCO1B1	1A	simvastatin	statin-related myopathy		The SLCO1B1*5 allele (defined as consisting of rs4149056) is assigned as a no function allele by CPIC. Patients carrying SLCO1B1*5 allele in combination with a normal, no, or increased function allele may have a higher risk of simvastatin-related myopathy when treated with simvastatin as compared to patients with two normal function alleles. However, conflicting evidence has been reported. Other genetic and clinical factors may also influence the toxicity of simvastatin.	No function	simvastatin: drugs used in diabetes,dipeptidyl peptidase 4 (dpp-4) inhibitors	385
-	-	SLCO1B1*5			*5	SLCO1B1	1A	pravastatin	statin-related myopathy		The SLCO1B1*5 allele (defined as consisting of rs4149056) is assigned as a no function allele by CPIC. Patients carrying SLCO1B1*5 allele in combination with a normal, no, or increased function allele may have a higher risk of pravastatin-related myopathy when treated with pravastatin as compared to patients with two normal function alleles. However, conflicting evidence has been reported. Other genetic and clinical factors may also influence the toxicity of pravastatin.	No function	pravastatin: lipid modifying agents,hmg coa reductase inhibitors	385
-	-	CYP2D6*10			*10	CYP2D6	1A	nortriptyline	Depressive Disorder		The CYP2D6*10 allele is assigned as a decreased function allele with an activity value of 0.25 by CPIC. Patients carrying the CYP2D6*10 allele in combination with a no or decreased function allele who are treated with nortriptyline may have an increased likelihood of treatment side effects as compared to patients with alleles that result in a normal metabolizer phenotype. However, conflicting evidence has been reported. Other genetic and clinical factors may also influence treatment related side effects.	Decreased function	nortriptyline: psychoanaleptics,non-selective monoamine reuptake inhibitors	373
-	-	CYP2D6*10			*10	CYP2D6	1A	amitriptyline	Depressive Disorder		The CYP2D6*10 allele is assigned as a decreased function allele with an activity value of 0.25 by CPIC. Patients carrying the CYP2D6*10 allele in combination with with alleles that result in intermediate or poor metabolizer phenotype who are treated with amitriptyline may have increased likelihood of side effects as compared to patients with alleles that result in a normal metabolizer phenotype. Other genetic and clinical factors may also influence response to amitriptyline.	Decreased function	amitriptyline: psychoanaleptics,non-selective monoamine reuptake inhibitors	373
chr1	97883329	rs1801265	A	G	GG	DPYD	1A	capecitabine	Neoplasms		Both variants of rs1801265 are assigned normal function by CPIC. Patients with the GG genotype and cancer who are treated with capecitabine, a fluoropyrimidine-based chemotherapy, may not have altered risk of drug toxicity as compared to patients with the AG or AA genotype. However, conflicting evidence has been reported. Other genetic and clinical factors may also influence risk of drug toxicity.		capecitabine: antineoplastic agents,pyrimidine analogues	366
chr1	97883329	rs1801265	A	G	GG	DPYD	1A	fluorouracil	Neoplasms	Pediatric	Both variants of rs1801265 are assigned normal function by CPIC. Patients with the GG genotype and cancer who are treated with fluorouracil, a fluoropyrimidine-based chemotherapy, may not have altered risk of drug toxicity as compared to patients with the AG or AA genotype. However, conflicting evidence has been reported. Other genetic and clinical factors may also influence risk of drug toxicity.		fluorouracil: antineoplastic agents,pyrimidine analogues	366
chr19	41006936	rs3745274	G	T	TT	CYP2B6	1A	efavirenz	HIV infectious disease	Pediatric	Patients with the rs3745274 TT genotype may have an increased risk for efavirenz-induced side effects, including sleep- and central nervous system-related side effects, as compared to patients with the GG genotype. However, conflicting evidence has been reported. Other genetic and clinical factors may also influence the risk of efavirenz toxicity.		efavirenz: antivirals for systemic use,antivirals for treatment of hiv infections, combinations	337
-	-	NUDT15*3			*3	NUDT15	1A	mercaptopurine	Leukopenia;Neutropenia	Pediatric	The NUDT15*3 allele is assigned as a no function allele by CPIC. Patients with the *3 allele in combination with a normal or no function allele may be at an increased risk of developing leukopenia or neutropenia when treated with mercaptopurine as compared to patients with two normal function alleles. Other genetic and clinical factors may also affect risk of developing mercaptopurine-induced leukopenia or neutropenia.	No function	mercaptopurine: antineoplastic agents,purine analogues	258
chr1	169549811	rs6025	C	T	CT	F5	2B	hormonal contraceptives for systemic use	Thrombotic disease		Patients with the rs6025 CT genotype (heterozygote for Factor V Leiden) may have an increased risk of experiencing thrombosis when receiving oral contraceptives as compared to patients with the CC genotype (normal Factor V). However, conflicting evidence has been reported. Both Factor V Leiden and oral contraceptives have been found to independently increase the risk for thrombosis, but together they may have a cumulative effect on thrombosis risk. Other genetic and clinical factors may also influence risk of thrombosis.			257
chr12	21178615	rs4149056	T	C	CC	SLCO1B1	2A	hmg coa reductase inhibitors	statin-related myopathy		Patients with the rs4149056 CC genotype may have an increased risk of developing myopathy when treated with statins as compared to patients with the TT genotype. However, conflicting evidence has been reported. Other genetic and clinical factors may also affect risk of statin-induced myopathy.			256
chr12	21178615	rs4149056	T	C	CC	SLCO1B1	1A	pravastatin	statin-related myopathy		Patients with the rs4149056 CC genotype may have an increased risk of developing myopathy when treated with pravastatin as compared to patients with the TT genotype. However, conflicting evidence has been reported. Other genetic and clinical factors may also affect a patient's risk of experiencing pravastatin-induced myopathy.		pravastatin: lipid modifying agents,hmg coa reductase inhibitors	256
chr12	21178615	rs4149056	T	C	CC	SLCO1B1	1A	fluvastatin	statin-related myopathy		Patients with the rs4149056 CC genotype may have an increased risk of developing myopathy when treated with fluvastatin as compared to patients with the TT genotype. However, conflicting evidence has been reported. Other genetic and clinical factors may also affect a patient's risk of developing fluvastatin-induced myopathy.		fluvastatin: lipid modifying agents,hmg coa reductase inhibitors	256
chr12	21178615	rs4149056	T	C	CC	SLCO1B1	1A	atorvastatin	statin-related myopathy		Patients with the rs4149056 CC genotype may have an increased risk of myopathy when treated with atorvastatin as compared to patients with the TT genotype. However, conflicting evidence has been reported. Other genetic and clinical factors may also influence risk of developing myopathy when treated with atorvastatin.		atorvastatin: lipid modifying agents,combinations of various lipid modifying agents	256
chr12	21178615	rs4149056	T	C	CC	SLCO1B1	1A	lovastatin	statin-related myopathy		Patients with the rs4149056 CC genotype may have an increased risk of lovastatin-related myopathy when treated with lovastatin as compared to patients with the TT genotype. Other genetic and clinical factors may also influence risk of toxicity to lovastatin.		lovastatin: lipid modifying agents,hmg coa reductase inhibitors	256
chr12	21178615	rs4149056	T	C	CC	SLCO1B1	1A	rosuvastatin	statin-related myopathy		Patients with the rs4149056 CC genotype may have increased risk of statin-related myopathy or myalgia when treated with rosuvastatin as compared to patients with genotype TT. However, conflicting evidence has been reported. Other genetic and clinical factors may also affect risk to rosuvastatin.		rosuvastatin: lipid modifying agents,lipid modifying agents in combination with other drugs	256
chr12	21178615	rs4149056	T	C	CC	SLCO1B1	1A	simvastatin	statin-related myopathy		Patients with the rs4149056 CC genotype may have a higher risk of simvastatin-related myopathy when treated with simvastatin as compared to patients with the TT genotype. However, conflicting evidence has been reported. Other genetic and clinical factors may also influence risk of toxicity to simvastatin.		simvastatin: drugs used in diabetes,dipeptidyl peptidase 4 (dpp-4) inhibitors	256
chr13	48045719	rs116855232	C	T	CT	NUDT15	1A	azathioprine	Inflammatory Bowel Diseases;Myelosuppression	Pediatric	Patients with the rs116855232 CT genotype and inflammatory bowel diseases who are treated with azathioprine may have an increased risk of myelosuppression as compared to patients with the CC genotype. Other genetic and clinical factors may also influence risk of azathioprine related side effects.		azathioprine: immunosuppressants,other immunosuppressants	254
-	-	UGT1A1*6			*6	UGT1A1	1A	atazanavir;atazanavir / ritonavir	HIV infectious disease;Hyperbilirubinemia	Pediatric	Patients carrying the *6 allele in combination with another decreased function allele may have increased likelihood of hyperbilirubinemia when treated with atazanavir (in most studies boosted with low dose of ritonavir) as compared to patients with two normal function alleles. However, conflicting evidence has been reported. Other genetic and clinical factors may also influence likelihood of hyperbilirubinemia in response to atazanavir.	Decreased function	atazanavir: antivirals for systemic use,protease inhibitors	244
-	-	UGT1A1*6			*6	UGT1A1	1B	FOLFIRI;irinotecan	Neutropenia		Patients carrying the UGT1A1*6 allele in combination with a normal function allele may have increased likelihood of neutropenia when treated with irinotecan-based regimens as compared to patients with two normal function alleles but decreased likelihood of neutropenia compared to patients with two decreased function alleles. Other genetic and clinical factors may also influence irinotecan related neutropenia.	Decreased function	irinotecan: antineoplastic agents,topoisomerase 1 (top1) inhibitors	244
-	-	UGT1A1*6			*6	UGT1A1	1B	FOLFIRI;irinotecan	Diarrhea	Pediatric	Patients carrying the UGT1A1*6 allele in combination with a normal function allele may have increased severity of diarrhea when treated with irinotecan-based regimens as compared to patients with two normal function alleles but decreased severity of diarrhea compared to patients with two decreased function alleles. However, conflicting evidence has been reported. Other genetic and clinical factors may also influence irinotecan related diarrhea.	Decreased function	irinotecan: antineoplastic agents,topoisomerase 1 (top1) inhibitors	244
chr1	97573863	rs56038477	C	T	CT	DPYD	1A	fluorouracil	Neoplasms		The T allele of this variant is a marker for the HapB3 allele and is assigned decreased function by CPIC. Patients with the CT genotype and cancer who are treated with fluorouracil, a fluoropyrimidine-based chemotherapy, may have increased risk and increased severity of drug toxicity as compared to patients with the CC genotype. However, conflicting evidence has been reported. Other genetic and clinical factors may also influence risk of drug toxicity.		fluorouracil: antineoplastic agents,pyrimidine analogues	236
chr1	97573863	rs56038477	C	T	CT	DPYD	1A	capecitabine	Neoplasms		The T allele of rs56038477 is a marker for the HapB3 allele and is assigned decreased function by CPIC. Patients with the CT genotype and cancer who are treated with capecitabine, a fluoropyrimidine-based chemotherapy, may have increased risk and increased severity of drug toxicity as compared to patients with the CC genotype. However, conflicting evidence has been reported. Other genetic and clinical factors may also influence risk of drug toxicity.		capecitabine: antineoplastic agents,pyrimidine analogues	236
chr1	97515839	rs1801159	T	C	CC	DPYD	1A	fluorouracil	Neoplasms		Both variants of rs1801159 are assigned normal function by CPIC. Patients with the CC genotype and cancer who are treated with fluorouracil, a fluoropyrimidine-based chemotherapy, may not have altered risk of drug toxicity as compared to patients with the CT or TT genotype. However, conflicting evidence has been reported. Other genetic and clinical factors may also influence risk of drug toxicity.		fluorouracil: antineoplastic agents,pyrimidine analogues	208
chr1	97515839	rs1801159	T	C	CC	DPYD	1A	capecitabine	Neoplasms		Both variants of rs1801159 are assigned normal function by CPIC. Patients with the CC genotype and cancer who are treated with capecitabine, a fluoropyrimidine-based chemotherapy, may not have altered risk of drug toxicity as compared to patients with the CT or TT genotype. However, conflicting evidence has been reported. Other genetic and clinical factors may also influence risk of drug toxicity.		capecitabine: antineoplastic agents,pyrimidine analogues	208
chr1	97515865	rs1801158	C	T	CT	DPYD	1A	fluorouracil	Neoplasms		Both variants of rs1801158 are assigned normal function by CPIC. Patients with the CT genotype and cancer who are treated with fluorouracil, a fluoropyrimidine-based chemotherapy, may not have altered risk of drug toxicity as compared to patients with the CC or TT genotype. However, conflicting evidence has been reported. Other genetic and clinical factors may also influence risk of drug toxicity.		fluorouracil: antineoplastic agents,pyrimidine analogues	166
chr1	97515865	rs1801158	C	T	CT	DPYD	1A	capecitabine	Neoplasms		Both variants of rs1801158 are assigned normal function by CPIC. Patients with the CT genotype and cancer who are treated with capecitabine, a fluoropyrimidine-based chemotherapy, may not have altered risk of drug toxicity as compared to patients with the CC or TT genotype. However, conflicting evidence has been reported. Other genetic and clinical factors may also influence risk of drug toxicity.		capecitabine: antineoplastic agents,pyrimidine analogues	166
-	-	UGT1A1*36			*36	UGT1A1	1A	atazanavir;atazanavir / ritonavir	HIV infectious disease;Hyperbilirubinemia	Pediatric	Patients carrying the *36 allele in combination with a normal function allele may have decreased likelihood of hyperbilirubinemia when treated with atazanavir (in most studies boosted with low dose of ritonavir) as compared to patients with one or two decreased function alleles. Other genetic and clinical factors may also influence likelihood of hyperbilirubinemia in response to atazanavir.	Increased function	atazanavir: antivirals for systemic use,protease inhibitors	139
-	-	CYP2D6*3			*3	CYP2D6	1A	venlafaxine	Agitation;Alcohol-Related Disorders;Cardiotoxicity;Depression;Depressive Disorder;Drug Toxicity;dysphoria;Edema;Major Depressive Disorder;Nausea;Obsessive-Compulsive Disorder;Tachycardia;Vomiting		The CYP2D6*3 allele has been assigned as a no function allele by CPIC. Patients carrying the *3 allele in combination with a decreased, normal or no function allele may may be more likely to develop side effects when treated with venlafaxine as compared to patients with alleles that result in a normal metabolizer phenotype. However, conflicting evidence has been reported. Other genetic and clinical factors may also influence likelihood of experiencing side effects when treated with venlafaxine.	No function	venlafaxine: psychoanaleptics,other antidepressants	134
-	-	CYP2D6*3			*3	CYP2D6	1A	nortriptyline	Depressive Disorder		The CYP2D6*3 allele is assigned as a no function allele by CPIC. Patients carrying the CYP2D6*3 allele in combination with a no, decreased or normal function allele who are treated with nortriptyline may have an increased likelihood of treatment side effects as compared to patients with alleles that result in a normal metabolizer phenotype. However, conflicting evidence has been reported. Other genetic and clinical factors may also influence treatment related side effects.	No function	nortriptyline: psychoanaleptics,non-selective monoamine reuptake inhibitors	134
-	-	CYP2D6*3			*3	CYP2D6	1A	amitriptyline	Depressive Disorder		The CYP2D6*3 allele is assigned as a no function allele by CPIC. Patients carrying the CYP2D6*3 allele in combination with with alleles that result in intermediate or poor metabolizer phenotype who are treated with amitriptyline may have increased likelihood of side effects as compared to patients with alleles that result in a normal metabolizer phenotype. Other genetic and clinical factors may also influence response to amitriptyline.	No function	amitriptyline: psychoanaleptics,non-selective monoamine reuptake inhibitors	134
-	-	CYP2D6*3			*3	CYP2D6	1A	imipramine	Depressive Disorder		The CYP2D6*3 allele is assigned as a no function allele by CPIC. Patients carrying the *3 allele in combination with a decreased or no function allele may have an increased risk of experiencing side effects when treated with imipramine as compared to patients with alleles that result in a normal metabolizer phenotype, while patients carrying the *3 allele in combination with an increased function allele with an activity value of 2 may have a similar risk of experiencing side effects when treated with imipramine as compared to patients with alleles that result in a normal metabolizer phenotype. Other genetic and clinical factors may also influence risk of side effects when treated with imipramine.	No function	imipramine: psychoanaleptics,non-selective monoamine reuptake inhibitors	134
-	-	CYP2D6*3			*3	CYP2D6	1A	atomoxetine	Attention Deficit Disorder with Hyperactivity		The CYP2D6*3 allele is assigned as a no function allele by CPIC. Patients carrying the *3 allele in combination with another no function allele who are treated with atomoxetine may have an increased risk for treatment related side effects as compared to patients with alleles that result in a normal metabolizer phenotype. Other genetic and clinical factors may also influence response to atomoxetine.	No function	atomoxetine: psychoanaleptics,centrally acting sympathomimetics	134
-	-	CYP2D6*3			*3	CYP2D6	1A	desipramine	Depressive Disorder;Major Depressive Disorder		The CYP2D6*3 allele is assigned as a no function allele by CPIC. Patients carrying the CYP2D6*3 allele in combination with a no, decreased or normal function allele who are treated with desipramine may have an increased likelihood of treatment side effects as compared to patients with alleles that result in a normal metabolizer phenotype. Other genetic and clinical factors may also influence treatment related side effects.	No function	desipramine: psychoanaleptics,non-selective monoamine reuptake inhibitors	134
-	-	CYP2D6*3			*3	CYP2D6	1A	clomipramine	Major Depressive Disorder		The CYP2D6*3 allele is assigned as a no function allele by CPIC. Patients carrying the CYP2D6*3 allele in combination with a no, decreased or normal function allele who are treated with clomipramine may have an increased likelihood of treatment side effects as compared to patients with alleles that result in a normal metabolizer phenotype. Other genetic and clinical factors may also influence treatment related side effects.	No function	clomipramine: psychoanaleptics,non-selective monoamine reuptake inhibitors	134
-	-	CYP2D6*6			*6	CYP2D6	1A	amitriptyline	Depressive Disorder		The CYP2D6*6 allele is assigned as a no function allele by CPIC. Patients carrying the CYP2D6*6 allele in combination with with alleles that result in intermediate or poor metabolizer phenotype who are treated with amitriptyline may have increased likelihood of side effects as compared to patients with alleles that result in a normal metabolizer phenotype. Other genetic and clinical factors may also influence response to amitriptyline.	No function	amitriptyline: psychoanaleptics,non-selective monoamine reuptake inhibitors	125
-	-	CYP2D6*6			*6	CYP2D6	1A	clomipramine	Major Depressive Disorder		The CYP2D6*6 allele is assigned as a no function allele by CPIC. Patients carrying the CYP2D6*6 allele in combination with a no, decreased or normal function allele who are treated with clomipramine may have an increased likelihood of treatment side effects as compared to patients with alleles that result in a normal metabolizer phenotype. Other genetic and clinical factors may also influence treatment related side effects.	No function	clomipramine: psychoanaleptics,non-selective monoamine reuptake inhibitors	125
-	-	CYP2D6*6			*6	CYP2D6	1A	imipramine	Depressive Disorder		The CYP2D6*6 allele is assigned as a no function allele by CPIC. Patients carrying the *6 allele in combination with a decreased or no function allele may have an increased risk of experiencing side effects when treated with imipramine as compared to patients with alleles that result in a normal metabolizer phenotype, while patients carrying the *6 allele in combination with an increased function allele with an activity value of 2 may have a similar risk of experiencing side effects when treated with imipramine as compared to patients with alleles that result in a normal metabolizer phenotype. Other genetic and clinical factors may also influence risk of side effects when treated with imipramine.	No function	imipramine: psychoanaleptics,non-selective monoamine reuptake inhibitors	125
-	-	CYP2D6*6			*6	CYP2D6	1A	venlafaxine	Agitation;Alcohol-Related Disorders;Cardiotoxicity;Depression;Depressive Disorder;Drug Toxicity;dysphoria;Edema;Major Depressive Disorder;Nausea;Obsessive-Compulsive Disorder;Tachycardia;Vomiting		The CYP2D6*6 allele has been assigned as a no function allele by CPIC. Patients carrying the *6 allele in combination with a decreased, normal or no function allele may may be more likely to develop side effects when treated with venlafaxine as compared to patients with alleles that result in a normal metabolizer phenotype. However, conflicting evidence has been reported. Other genetic and clinical factors may also influence likelihood of experiencing side effects when treated with venlafaxine.	No function	venlafaxine: psychoanaleptics,other antidepressants	125
-	-	CYP2D6*6			*6	CYP2D6	1A	atomoxetine	Attention Deficit Disorder with Hyperactivity		The CYP2D6*6 allele is assigned as a no function allele by CPIC. Patients carrying the *6 allele in combination with another no function allele who are treated with atomoxetine may have an increased risk for treatment related side effects as compared to patients with with alleles that result in a normal metabolizer phenotype. Other genetic and clinical factors may also influence response to atomoxetine.	No function	atomoxetine: psychoanaleptics,centrally acting sympathomimetics	125
-	-	CYP2D6*6			*6	CYP2D6	1A	nortriptyline	Depressive Disorder		The CYP2D6*6 allele is assigned as a no function allele by CPIC. Patients carrying the CYP2D6*6 allele in combination with a no, decreased or normal function allele who are treated with nortriptyline may have an increased likelihood of treatment side effects as compared to patients with alleles that result in a normal metabolizer phenotype. However, conflicting evidence has been reported. Other genetic and clinical factors may also influence treatment related side effects.	No function	nortriptyline: psychoanaleptics,non-selective monoamine reuptake inhibitors	125
-	-	CYP2D6*6			*6	CYP2D6	1A	desipramine	Depressive Disorder;Major Depressive Disorder		The CYP2D6*6 allele is assigned as a no function allele by CPIC. Patients carrying the CYP2D6*6 allele in combination with a no, decreased or normal function allele who are treated with desipramine may have an increased likelihood of treatment side effects as compared to patients with alleles that result in a normal metabolizer phenotype. Other genetic and clinical factors may also influence treatment related side effects.	No function	desipramine: psychoanaleptics,non-selective monoamine reuptake inhibitors	125
chr9	84286011	rs7853758	G	A	AA	SLC28A3	2B	anthracyclines and related substances;daunorubicin;doxorubicin	Cardiotoxicity	Pediatric	Pediatric patients with the rs7853758 AA genotype and Neoplasms may have decreased likelihood of cardiotoxicity when treated with anthracyclines as compared to pediatric patients with the AG or GG genotype. Other genetic and clinical factors may also influence development of cardiotoxicity.		daunorubicin: antineoplastic agents,anthracyclines and related substances; doxorubicin: antineoplastic agents,anthracyclines and related substances	123
chr1	97699535	rs2297595	T	C	CC	DPYD	1A	fluorouracil	Neoplasms		Both variants of rs2297595 are assigned normal function by CPIC. Patients with the CC genotype and cancer who are treated with fluorouracil, a fluoropyrimidine-based chemotherapy, may not have altered risk of drug toxicity as compared to patients with the CT or TT genotype. However, conflicting evidence has been reported. Other genetic and clinical factors may also influence risk of drug toxicity.		fluorouracil: antineoplastic agents,pyrimidine analogues	111
chr1	97699535	rs2297595	T	C	CC	DPYD	1A	capecitabine	Neoplasms		Both variants of rs2297595 are assigned normal function by CPIC. Patients with the CC genotype and cancer who are treated with capecitabine, a fluoropyrimidine-based chemotherapy, may not have altered risk of drug toxicity as compared to patients with the CT or TT genotype. However, conflicting evidence has been reported. Other genetic and clinical factors may also influence risk of drug toxicity.		capecitabine: antineoplastic agents,pyrimidine analogues	111
-	-	CYP2C19*3			*3	CYP2C19	1A	citalopram	Depressive Disorder		The CYP2C19*3 allele is assigned as a no function allele by CPIC. Patients carrying the CYP2C19*3 allele in combination with a no function allele who are treated with citalopram may have increased risk for treatment related side effects or intolerance as compared to patients with two normal function alleles. However, conflicting evidence has been reported. Other genetic and clinical factors may also influence treatment related side effects.	No function	citalopram: psychoanaleptics,selective serotonin reuptake inhibitors	69
chr20	3213247	rs7270101	A	C	CC	ITPA	2B	peginterferon alfa-2b;ribavirin	Anemia;Chronic hepatitis C virus infection		Patients with the rs7270101 CC genotype and chronic hepatitis C may have a decreased risk of anemia when treated with peg interferon alfa-2b and ribavirin as compared to patients with the AA genotype. However, conflicting evidence has been reported. Other clinical and genetic factors may influence the risk of anemia.		peginterferon alfa-2b: immunostimulants,interferons; ribavirin: antivirals for systemic use,antivirals for treatment of hcv infections	56
chr4	88131171	rs2231142	G	T	TT	ABCG2	1A	rosuvastatin	statin-related myopathy		The T allele of this variant, when measured on the plus chromosomal strand, is assigned decreased function by CPIC. Patients with the rs2231142 TT genotype may have a higher risk of statin-related myopathy when treated with rosuvastatin as compared to patients with the GG genotype. However, conflicting evidence has been reported. Other genetic and clinical factors may also influence the toxicity of rosuvastatin.		rosuvastatin: lipid modifying agents,lipid modifying agents in combination with other drugs	52
chr1	97450058	rs3918290	C	T	CT	DPYD	1A	tegafur	Neoplasms		Patients with the rs3918290 CT genotype and cancer who are treated with tegafur, a fluoropyrimidine, may have an increased risk of drug toxicity as compared to patients with the CC genotype. This drug-variant pair has been assigned a “no recommendation” by CPIC, as it was determined to be not clinically actionable. Other genetic and clinical factors may also influence response to fluoropyrimidine-based chemotherapy.		tegafur: antineoplastic agents,pyrimidine analogues	52
chr1	97450058	rs3918290	C	T	CT	DPYD	1A	capecitabine	Neoplasms		The T allele of rs3918290 is assigned no function by CPIC. Patients with the CT genotype and cancer who are treated with capecitabine, a fluoropyrimidine-based chemotherapy, may have increased risk and increased severity of drug toxicity as compared to patients with the CC genotype. However, conflicting evidence has been reported. Other genetic and clinical factors may also influence risk of drug toxicity.		capecitabine: antineoplastic agents,pyrimidine analogues	52
chr1	97450058	rs3918290	C	T	CT	DPYD	1A	fluorouracil	Neoplasms	Pediatric	The T allele of rs3918290 is assigned no function by CPIC. Patients with the CT genotype and cancer who are treated with fluorouracil, a fluoropyrimidine-based chemotherapy, may have increased risk and increased severity of drug toxicity as compared to patients with the CC genotype. However, conflicting evidence has been reported. Other genetic and clinical factors may also influence risk of drug toxicity.		fluorouracil: antineoplastic agents,pyrimidine analogues	52
chr20	3213196	rs1127354	C	A	AA	ITPA	2B	peginterferon alfa-2b;ribavirin	Anemia;Chronic hepatitis C virus infection		Patients with the rs1127354 AA genotype and chronic hepatitis C may have a decreased risk of anemia when compared to patients with the CC genotype when treated with peginterferon alfa-2b and ribavirin. However, conflicting evidence has been reported. Other clinical and genetic factors may influence risk of anemia when treated with peginterferon alfa-2b and ribavirin.		peginterferon alfa-2b: immunostimulants,interferons; ribavirin: antivirals for systemic use,antivirals for treatment of hcv infections	39
chr1	97305364	rs1801160	C	T	TT	DPYD	1A	fluorouracil	Neoplasms	Pediatric	Both variants of rs1801160 are assigned normal function by CPIC. Patients with the TT genotype and cancer who are treated with fluorouracil, a fluoropyrimidine-based chemotherapy, may not have altered risk of drug toxicity as compared to patients with the CT or CC genotype. However, conflicting evidence has been reported. Other genetic and clinical factors may also influence risk of drug toxicity.		fluorouracil: antineoplastic agents,pyrimidine analogues	21
chr1	97305364	rs1801160	C	T	TT	DPYD	1A	capecitabine	Neoplasms		Both variants of rs1801160 are assigned normal function by CPIC. Patients with the TT genotype and cancer who are treated with capecitabine, a fluoropyrimidine-based chemotherapy, may not have altered risk of drug toxicity as compared to patients with the CT or CC genotype. However, conflicting evidence has been reported. Other genetic and clinical factors may also influence risk of drug toxicity.		capecitabine: antineoplastic agents,pyrimidine analogues	21
-	-	CYP2C19*4			*4	CYP2C19	1A	citalopram	Depressive Disorder		The CYP2C19*4 allele is assigned as a no function allele by CPIC. Patients carrying the CYP2C19*4 allele in combination with a no function allele who are treated with citalopram may have increased risk for treatment related side effects or intolerance as compared to patients with two normal function alleles. However, conflicting evidence has been reported. Other genetic and clinical factors may also influence treatment related side effects.	No function	citalopram: psychoanaleptics,selective serotonin reuptake inhibitors	20
-	-	CYP2C9*11			*11	CYP2C9	1A	warfarin	over-anticoagulation	Pediatric	The CYP2C9*11 allele is assigned as a decreased function allele by CPIC. Patients with CYP2C9*11 in combination with another normal, decreased, or no function allele may have increased risk of over-anticoagulation when treated with warfarin as compared to patients with two normal function alleles. Other genetic and clinical factors may also influence the toxicity to warfarin.	Decreased function	warfarin: antithrombotic agents,vitamin k antagonists	18
-	-	CYP2C9*11			*11	CYP2C9	1A	warfarin	Hemorrhage	Pediatric	The CYP2C9*11 allele is assigned as a decreased function allele by CPIC. Patients with CYP2C9*11 in combination with another normal function allele, a decreased function allele, or a no function allele may have increased risk of bleeding when treated with warfarin as compared to patients with two normal function alleles. Other genetic and clinical factors may also influence the risk of warfarin-induced bleeding.	Decreased function	warfarin: antithrombotic agents,vitamin k antagonists	18
chr1	97450068	rs17376848	A	G	GG	DPYD	1A	fluorouracil	Neoplasms		Both variants of rs17376848 are assigned normal function by CPIC. Patients with the GG genotype and cancer who are treated with fluorouracil, a fluoropyrimidine-based chemotherapy, may not have altered risk of drug toxicity as compared to patients with the AG or AA genotype. However, conflicting evidence has been reported. Other genetic and clinical factors may also influence risk of drug toxicity.		fluorouracil: antineoplastic agents,pyrimidine analogues	18
chr1	97450068	rs17376848	A	G	GG	DPYD	1A	capecitabine	Neoplasms		Both variants of rs17376848 are assigned normal function by CPIC. Patients with the GG genotype and cancer who are treated with capecitabine, a fluoropyrimidine-based chemotherapy, may not have altered risk of drug toxicity as compared to patients with the AG or AA genotype. However, conflicting evidence has been reported. Other genetic and clinical factors may also influence risk of drug toxicity.		capecitabine: antineoplastic agents,pyrimidine analogues	18
-	-	TPMT*2			*2	TPMT	1A	mercaptopurine		Pediatric	The TPMT*2 allele is assigned as a no function allele by CPIC. Patients with the TPMT*2 allele, in combination with a normal function allele or a no function allele, may have an increased likelihood of toxicity when treated with mercaptopurine as compared to patients with two normal function alleles. However, conflicting evidence has been reported. Other genetic and clinical factors may also influence mercaptopurine toxicity.	No function	mercaptopurine: antineoplastic agents,purine analogues	12
-	-	TPMT*2			*2	TPMT	1A	azathioprine	Leukopenia;Myelosuppression	Pediatric	The TPMT*2 allele has been assigned as a no function allele by CPIC. Patients carrying the *2 allele in combination with a normal or a no function allele may have increased likelihood of experiencing toxicity when treated with azathioprine as compared to patients with two normal function alleles. However, conflicting evidence has been reported. Other genetic and clinical factors may also influence azathioprine toxicity.	No function	azathioprine: immunosuppressants,other immunosuppressants	12
-	-	TPMT*2			*2	TPMT	1A	thioguanine	Neoplasms;Neutropenia;Pancytopenia;Precursor Cell Lymphoblastic Leukemia-Lymphoma;Thrombocytopenia	Pediatric	The TPMT*2 allele has been assigned as a no function allele by CPIC. Patients with one copy of the *2 allele in combination with a normal function allele may be at an increased risk of experiencing adverse events when treated with thioguanine as compared to patients carrying two normal function alleles. Other genetic and clinical factors may also influence risk of experiencing adverse events when treated with thioguanine.	No function	thioguanine: antineoplastic agents,purine analogues	12
-	-	UGT1A1*37			*37	UGT1A1	1A	atazanavir;atazanavir / ritonavir	HIV infectious disease;Hyperbilirubinemia	Pediatric	Patients carrying the *37 allele in combination with a normal or decreased function allele may have increased likelihood of hyperbilirubinemia when treated with atazanavir (in most studies boosted with low dose of ritonavir) as compared to patients with two normal function alleles. Other genetic and clinical factors may also influence likelihood of hyperbilirubinemia in response to atazanavir.	Decreased function	atazanavir: antivirals for systemic use,protease inhibitors	11
-	-	CYP2D6*5			*5	CYP2D6	1A	amitriptyline	Depressive Disorder		The CYP2D6*5 allele is assigned as a no function allele by CPIC. Patients carrying the CYP2D6*5 allele in combination with with alleles that result in intermediate or poor metabolizer phenotype who are treated with amitriptyline may have increased likelihood of side effects as compared to patients with alleles that result in a normal metabolizer phenotype. Other genetic and clinical factors may also influence response to amitriptyline.	No function	amitriptyline: psychoanaleptics,non-selective monoamine reuptake inhibitors	10
-	-	CYP2D6*5			*5	CYP2D6	1A	atomoxetine	Attention Deficit Disorder with Hyperactivity		The CYP2D^*5 allele is assigned as a no function allele by CPIC. Patients carrying the *5 allele in combination with another no function allele who are treated with atomoxetine may have an increased risk for treatment related side effects as compared to patients with alleles that result in a normal metabolizer phenotype. Other genetic and clinical factors may also influence response to atomoxetine.	No function	atomoxetine: psychoanaleptics,centrally acting sympathomimetics	10
-	-	CYP2D6*5			*5	CYP2D6	1A	desipramine	Depressive Disorder;Major Depressive Disorder		The CYP2D6*5 allele is assigned as a no function allele by CPIC. Patients carrying the CYP2D6*5 allele in combination with a no, decreased or normal function allele who are treated with desipramine may have an increased likelihood of treatment side effects as compared to patients with alleles that result in a normal metabolizer phenotype. Other genetic and clinical factors may also influence treatment related side effects.	No function	desipramine: psychoanaleptics,non-selective monoamine reuptake inhibitors	10
-	-	CYP2D6*5			*5	CYP2D6	1A	nortriptyline	Depressive Disorder		The CYP2D6*5 allele is assigned as a no function allele by CPIC. Patients carrying the CYP2D6*5 allele in combination with a no, decreased or normal function allele who are treated with nortriptyline may have an increased likelihood of treatment side effects as compared to patients with alleles that result in a normal metabolizer phenotype. However, conflicting evidence has been reported. Other genetic and clinical factors may also influence treatment related side effects.	No function	nortriptyline: psychoanaleptics,non-selective monoamine reuptake inhibitors	10
-	-	CYP2D6*5			*5	CYP2D6	1A	venlafaxine	Agitation;Alcohol-Related Disorders;Cardiotoxicity;Depression;Depressive Disorder;Drug Toxicity;dysphoria;Edema;Major Depressive Disorder;Nausea;Obsessive-Compulsive Disorder;Tachycardia;Vomiting		The CYP2D6*5 allele has been assigned as a no function allele by CPIC. Patients carrying the *5 allele in combination with a decreased, normal or no function allele may may be more likely to develop side effects when treated with venlafaxine as compared to patients with alleles that result in a normal metabolizer phenotype. However, conflicting evidence has been reported. Other genetic and clinical factors may also influence likelihood of experiencing side effects when treated with venlafaxine.	No function	venlafaxine: psychoanaleptics,other antidepressants	10
-	-	CYP2D6*5			*5	CYP2D6	1A	imipramine	Depressive Disorder		The CYP2D6*5 allele is assigned as a no function allele by CPIC. Patients carrying the *5 allele in combination with a decreased or no function allele may have an increased risk of experiencing side effects when treated with imipramine as compared to patients with alleles that result in a normal metabolizer phenotype, while patients carrying the *5 allele in combination with an increased function allele with an activity value of 2 may have a similar risk of experiencing side effects when treated with imipramine as compared to patients with alleles that result in a normal metabolizer phenotype. Other genetic and clinical factors may also influence risk of side effects when treated with imipramine.	No function	imipramine: psychoanaleptics,non-selective monoamine reuptake inhibitors	10
-	-	CYP2D6*5			*5	CYP2D6	1A	clomipramine	Major Depressive Disorder		The CYP2D6*5 allele is assigned as a no function allele by CPIC. Patients carrying the CYP2D6*5 allele in combination with a no, decreased or normal function allele who are treated with clomipramine may have an increased likelihood of treatment side effects as compared to patients with alleles that result in a normal metabolizer phenotype. Other genetic and clinical factors may also influence treatment related side effects.	No function	clomipramine: psychoanaleptics,non-selective monoamine reuptake inhibitors	10
chr1	169549811	rs6025	C	T	TT	F5	2B	hormonal contraceptives for systemic use	Thrombotic disease		Patients with the rs6025 TT genotype (homozygote for Factor V Leiden) may have an increased risk of experiencing thrombosis when receiving oral contraceptives as compared to patients with the CC genotype (normal Factor V). However, conflicting evidence has been reported. Both Factor V Leiden and oral contraceptives have been found to independently increase the risk for thrombosis, but together they may have a cumulative effect on thrombosis risk. Other genetic and clinical factors may also influence risk of thrombosis.			5
chr13	48045719	rs116855232	C	T	TT	NUDT15	1A	azathioprine	Inflammatory Bowel Diseases;Myelosuppression	Pediatric	Patients with the rs116855232 TT genotype and inflammatory bowel diseases who are treated with azathioprine may have an increased risk of myelosuppression as compared to patients with the CC or CT genotype. Other genetic and clinical factors may also influence risk of azathioprine related side effects.		azathioprine: immunosuppressants,other immunosuppressants	4
-	-	TPMT*12			*12	TPMT	1A	mercaptopurine		Pediatric	The TPMT*12 allele is assigned as a no function allele by DPWG. Patients with the *12 allele, in combination with a normal function allele or a no function allele, may have an increased likelihood of toxicity when treated with mercaptopurine as compared to patients with two normal function alleles. However, conflicting evidence has been reported. Note that CPIC assigned TPMT*12 as an uncertain function allele. Other genetic and clinical factors may also influence mercaptopurine toxicity.	Uncertain function	mercaptopurine: antineoplastic agents,purine analogues	3
chr19	38457545	rs118192172	C	T	CT	RYR1	1A	desflurane;enflurane;halothane;isoflurane;methoxyflurane;sevoflurane;succinylcholine	Malignant Hyperthermia	Pediatric	Patients with the rs118192172 CT genotype may develop malignant hyperthermia when treated with volatile anesthetics (desflurane, enflurane, halothane, isoflurane, methoxyflurane, sevoflurane) and/or succinylcholine as compared to patients with the CC genotype. Other genetic or clinical factors may also influence the risk for malignant hyperthermia.		desflurane: anesthetics,halogenated hydrocarbons; enflurane: anesthetics,halogenated hydrocarbons; halothane: anesthetics,halogenated hydrocarbons; isoflurane: anesthetics,halogenated hydrocarbons; methoxyflurane: analgesics,other analgesics and antipyretics; sevoflurane: anesthetics,halogenated hydrocarbons; succinylcholine: muscle relaxants,choline derivatives	3
chr1	97573863	rs56038477	C	T	TT	DPYD	1A	capecitabine	Neoplasms		The T allele of rs56038477 is a marker for the HapB3 allele and is assigned decreased function by CPIC. Patients with the TT genotype and cancer who are treated with capecitabine, a fluoropyrimidine-based chemotherapy, may have increased risk and increased severity of drug toxicity as compared to patients with the CC genotype. However, conflicting evidence has been reported. Other genetic and clinical factors may also influence risk of drug toxicity.		capecitabine: antineoplastic agents,pyrimidine analogues	2
chr1	97573863	rs56038477	C	T	TT	DPYD	1A	fluorouracil	Neoplasms		The T allele of this variant is a marker for the HapB3 allele and is assigned decreased function by CPIC. Patients with the TT genotype and cancer who are treated with fluorouracil, a fluoropyrimidine-based chemotherapy, may have increased risk and increased severity of drug toxicity as compared to patients with the CC genotype. However, conflicting evidence has been reported. Other genetic and clinical factors may also influence risk of drug toxicity.		fluorouracil: antineoplastic agents,pyrimidine analogues	2
chr1	97515787	rs55886062	A	C	AC	DPYD	1A	fluorouracil	Neoplasms		The C allele of this variant is assigned a no function allele by CPIC. Patients with the AC genotype and cancer who are treated with fluorouracil, a fluoropyrimidine-based chemotherapy, may have increased risk of drug toxicity as compared to patients with the AA genotype. However, conflicting evidence has been reported. Other genetic and clinical factors may also influence risk of drug toxicity.		fluorouracil: antineoplastic agents,pyrimidine analogues	2
chr1	97515787	rs55886062	A	C	AC	DPYD	1A	tegafur	Neoplasms		The C allele of rs55886062 is assigned a no function allele by CPIC. Patients with the AC genotype and cancer who are treated with tegafur, a fluoropyrimidine, may have an increased risk of drug toxicity as compared to patients with the AA genotype. Other genetic and clinical factors may also influence response to fluoropyrimidine-based chemotherapy. This drug-variant pair has been assigned a “no recommendation” by CPIC, as it was determined to be not clinically actionable.		tegafur: antineoplastic agents,pyrimidine analogues	2
chr1	97515787	rs55886062	A	C	AC	DPYD	1A	capecitabine	Neoplasms		The C allele of rs55886062 is assigned a no function allele by CPIC. Patients with the AC genotype and cancer who are treated with capecitabine, a fluoropyrimidine-based chemotherapy, may have increased risk of drug toxicity as compared to patients with the AA genotype. However, conflicting evidence has been reported. Other genetic and clinical factors may also influence risk of drug toxicity.		capecitabine: antineoplastic agents,pyrimidine analogues	2
chr11	46739505	rs1799963	G	A	AA	F2	2B	hormonal contraceptives for systemic use	Stroke;Venous Thrombosis		Patients with the rs1799963 AA genotype who are taking oral contraceptives (OCs) may have an increased risk for deep vein thrombosis (DVT), as compared to patients with the AG or GG genotypes or those who are not taking oral contraceptives. However, conflicting evidence has been reported. Other genetic and clinical factors may also influence risk for DVT in patients taking oral contraceptives.			2
chr19	38496283	rs118192177	C	T	CT	RYR1	1A	desflurane;enflurane;halothane;isoflurane;methoxyflurane;sevoflurane;succinylcholine	Malignant Hyperthermia	Pediatric	Patients with the rs118192177 CT genotype may develop malignant hyperthermia when treated with volatile anesthetics (desflurane, enflurane, halothane, isoflurane, methoxyflurane, sevoflurane) and/or succinylcholine as compared to patients with the CC genotype. Other genetic or clinical factors may also influence the risk for malignant hyperthermia.		desflurane: anesthetics,halogenated hydrocarbons; enflurane: anesthetics,halogenated hydrocarbons; halothane: anesthetics,halogenated hydrocarbons; isoflurane: anesthetics,halogenated hydrocarbons; methoxyflurane: analgesics,other analgesics and antipyretics; sevoflurane: anesthetics,halogenated hydrocarbons; succinylcholine: muscle relaxants,choline derivatives	1
chr19	38499670	rs193922803	C	T	CT	RYR1	1A	desflurane;enflurane;halothane;isoflurane;methoxyflurane;sevoflurane;succinylcholine	Malignant Hyperthermia		Patients with the rs193922803 CT genotype may develop malignant hyperthermia when treated with volatile anesthetics (desflurane, enflurane, halothane, isoflurane, methoxyflurane, sevoflurane) and/or succinylcholine as compared to patients with the CC genotype. Other genetic or clinical factors may also influence the risk for malignant hyperthermia.		desflurane: anesthetics,halogenated hydrocarbons; enflurane: anesthetics,halogenated hydrocarbons; halothane: anesthetics,halogenated hydrocarbons; isoflurane: anesthetics,halogenated hydrocarbons; methoxyflurane: analgesics,other analgesics and antipyretics; sevoflurane: anesthetics,halogenated hydrocarbons; succinylcholine: muscle relaxants,choline derivatives	1
chr12	111803962	rs671	G	A	AA	ALDH2	2B	ethanol	Alcohol abuse		Patients with the rs671 AA genotype may be at a decreased risk of developing alcoholism as compared to patients with the GG genotype. Other genetic and clinical factors may also affect risk of developing alcoholism.		ethanol: all other therapeutic products,antidotes	1
chr1	97082391	rs67376798	T	A	AA	DPYD	1A	capecitabine	Neoplasms		The A allele of rs67376798, when measured on plus chromosomal strand, is assigned decreased function by CPIC. Patients with the AA genotype and cancer who are treated with capecitabine, a fluoropyrimidine-based chemotherapy, may have increased risk and increased severity of drug toxicity as compared to patients with the TT genotype. However, conflicting evidence has been reported. Other genetic and clinical factors may also influence risk of drug toxicity.		capecitabine: antineoplastic agents,pyrimidine analogues	1
chr1	97082391	rs67376798	T	A	AA	DPYD	1A	fluorouracil	Neoplasms		The A allele of this variant, when measured on plus chromosomal strand, is assigned decreased function by CPIC. Patients with the AA genotype and cancer who are treated with fluorouracil, a fluoropyrimidine-based chemotherapy, may have increased risk and increased severity of drug toxicity as compared to patients with the TT genotype. However, conflicting evidence has been reported. Other genetic and clinical factors may also influence risk of drug toxicity.		fluorouracil: antineoplastic agents,pyrimidine analogues	1
chr1	97082391	rs67376798	T	A	AA	DPYD	1A	tegafur	Neoplasms		Patients with the rs67376798 AA genotype and cancer who are treated with tegafur, a fluoropyrimidine, may have an increased risk of drug toxicity as compared to patients with the TT genotype. This drug-variant pair has been assigned a “no recommendation” by CPIC, as it was determined to be not clinically actionable. Other genetic and clinical factors may also influence response to fluoropyrimidine-based chemotherapy.		tegafur: antineoplastic agents,pyrimidine analogues	1
chr1	97515865	rs1801158	C	T	TT	DPYD	1A	capecitabine	Neoplasms		Both variants of rs1801158 are assigned normal function by CPIC. Patients with the TT genotype and cancer who are treated with capecitabine, a fluoropyrimidine-based chemotherapy, may not have altered risk of drug toxicity as compared to patients with the CT or CC genotype. However, conflicting evidence has been reported. Other genetic and clinical factors may also influence risk of drug toxicity.		capecitabine: antineoplastic agents,pyrimidine analogues	1
chr1	97515865	rs1801158	C	T	TT	DPYD	1A	fluorouracil	Neoplasms		Both variants of rs1801158 are assigned normal function by CPIC. Patients with the TT genotype and cancer who are treated with fluorouracil, a fluoropyrimidine-based chemotherapy, may not have altered risk of drug toxicity as compared to patients with the CT or CC genotype. However, conflicting evidence has been reported. Other genetic and clinical factors may also influence risk of drug toxicity.		fluorouracil: antineoplastic agents,pyrimidine analogues	1

### Sheet: HLA Toxicity
Variant/Haplotypes	Genotype/Allele	Gene	Level of Evidence	Drug(s)	Phenotype(s)	Specialty Population	Annotation Text	Allele Function	Drug Group	Number of alleles
HLA-C*04:01	*04:01	HLA-C	2B	nevirapine	Drug Reaction with Eosinophilia and Systemic Symptoms;Epidermal Necrolysis, Toxic;Exanthema;Hypersensitivity;Stevens-Johnson Syndrome		Patients with one or two copies of the HLA-C*04:01 allele may have an increased risk of experiencing drug hypersensitivity, including cutaneous adverse reactions, when treated with nevirapine as compared to patients with no HLA-C*04:01 alleles or who are negative for the HLA-C*04:01 test. However, conflicting evidence has been reported. Other genetic and clinical factors may also affect risk of nevirapine-induced hypersensitivity.		nevirapine: antivirals for systemic use,non-nucleoside reverse transcriptase inhibitors	1481
HLA-C*06:02	*06:02	HLA-C	2B	sulfamethoxazole / trimethoprim	Epidermal Necrolysis, Toxic;Stevens-Johnson Syndrome		Patients with one or two copies of the HLA-C*06:02 allele who are treated with sulfamethoxazole/trimethoprim may have an increased risk of severe cutaneous adverse reactions (SCARs) as compared to patients with no HLA-C*06:02 alleles or negative for the HLA-C*06:02 test. Other genetic and clinical factors may also influence risk of sulfamethoxazole/trimethoprim-induced adverse reactions.		sulfametrole and trimethoprim: antibacterials for systemic use, combinations of sulfonamides and trimethoprim, incl. derivatives	1377
HLA-DPB1*03:01	*03:01	HLA-DPB1	2B	aspirin	Asthma		Patients with one or two copies of the HLA-DPB1*03:01 allele have an increased risk of asthma when treated with aspirin, as compared to patients with no HLA-DPB1*03:01 alleles or negative for the HLA-DPB1*03:01 test. Other genetic and clinical factors may also influence risk of aspirin-induced asthma.		aspirin: antithrombotic agents,platelet aggregation inhibitors excl. heparin	1243
HLA-DRB1*01:01	*01:01	HLA-DRB1	2B	nevirapine			Patients with one or two copies of the HLA-DRB1*01:01 allele have an increased risk of nevirapine-induced adverse reactions, such as fever, rash or hepatotoxicity, as compared to patients with no HLA-DRB1*01:01 alleles or negative for the HLA-DRB1*01:01 test. Please note that some studies only examined whether patients had the HLA-DRB1*01 type. Other genetic and clinical factors may also influence risk of nevirapine-induced adverse reactions.		nevirapine: antivirals for systemic use,non-nucleoside reverse transcriptase inhibitors	1159
HLA-C*01:02	*01:02	HLA-C	2B	methazolamide	Epidermal Necrolysis, Toxic;Stevens-Johnson Syndrome		Patients with one or two copies of the HLA-C*01:02 allele have an increased risk of severe cutaneous adverse reactions, such as Stevens-Johnson Syndrome and toxic epidermal necrolysis, when treated with methazolamide as compared to patients with no HLA-C*01:02 alleles or negative for the HLA-C*01:02 test. Other genetic and clinical factors may also influence a patient's risk of methazolamide-induced adverse reactions.		methazolamide: gynecological antiinfectives and antiseptics,sulfonamides	493
HLA-B*40:01	*40:01	HLA-B	2A	carbamazepine	Drug Reaction with Eosinophilia and Systemic Symptoms;Epidermal Necrolysis, Toxic;Severe Cutaneous Adverse Reactions;Stevens-Johnson Syndrome		Patients with one or two copies of the HLA-B*40:01 allele have a decreased, but not absent, risk of severe cutaneous adverse reactions, such as Stevens-Johnson Syndrome and toxic epidermal necrolysis, when treated with carbamazepine as compared to patients with no HLA-B*40:01 alleles or negative for the HLA-B*40:01 test. However, conflicting evidence has been reported. Other genetic and clinical factors may also influence risk of carbamazepine-induced adverse reactions.		carbamazepine: antiepileptics,carboxamide derivatives	382
HLA-B*57:01	*57:01	HLA-B	1A	abacavir	Drug Hypersensitivity;HIV infectious disease		Patients with one or two copies of the HLA-B*57:01 allele have an increased risk of hypersensitivity to abacavir as compared to patients with no HLA-B*57:01 alleles or negative for the HLA-B*57:01 test. Other genetic and clinical factors may also influence the risk of abacavir-induced adverse reactions.	Presence	abacavir: antivirals for systemic use,antivirals for treatment of hiv infections, combinations	318
HLA-B*57:01	*57:01	HLA-B	1A	flucloxacillin	Drug-induced liver injury		Patients with one or two copies of the HLA-B*57:01 allele have an increased risk of drug-induced liver injury when treated with flucloxacillin as compared to patients with no HLA-B*57:01 alleles or negative for the HLA-B*57:01 test. Other genetic and clinical factors may also influence risk of flucloxacillin-induced adverse reactions.	Presence	flucloxacillin: antibacterials for systemic use,combinations of penicillins, incl. beta-lactamase inhibitors	318
HLA-A*31:01	*31:01	HLA-A	1A	carbamazepine	Drug Hypersensitivity;Drug Reaction with Eosinophilia and Systemic Symptoms;Epidermal Necrolysis, Toxic;Maculopapular Exanthema;Stevens-Johnson Syndrome	Pediatric	Patients with one or two copies of the HLA-A*31:01 allele who are treated with carbamazepine may have an increased risk of severe cutaneous adverse reactions as compared to patients with no HLA-A*31:01 alleles or negative for the HLA-A*31:01 test. However, conflicting evidence has been reported. Other genetic and clinical factors may also influence a patient's risk of adverse reactions.	Presence	carbamazepine: antiepileptics,carboxamide derivatives	304
HLA-B*58:01	*58:01	HLA-B	1A	allopurinol	Drug Hypersensitivity;Drug Reaction with Eosinophilia and Systemic Symptoms;Epidermal Necrolysis, Toxic;Severe Cutaneous Adverse Reactions;Stevens-Johnson Syndrome	Pediatric	Patients with one or two copies of the HLA-B*58:01 allele may have an increased risk of severe cutaneous adverse reactions, such as Stevens-Johnson Syndrome and Toxic Epidermal Necrolysis, when treated with allopurinol as compared to patients with no HLA-B*58:01 alleles or negative for the HLA-B*58:01 test. However, conflicting evidence has been reported. Other genetic and clinical factors may also influence the risk of allopurinol-induced adverse reactions.	Presence	allopurinol: antigout preparations,preparations inhibiting uric acid production	147
HLA-A*33:03	*33:03	HLA-A	2B	allopurinol	Drug Hypersensitivity;Stevens-Johnson Syndrome		Patients with one or two copies of the HLA-A*33:03 allele who are treated with allopurinol may have an increased risk of severe cutaneous adverse reactions (SCARs) as compared to patients with no HLA-A*33:03 alleles or negative for the HLA-A*33:03 test. This allele has been shown to be in linkage disequilibrium with the HLA-B*58:01 allele in some populations, which has a strong association with allopurinol-induced SCARs. Other genetic and clinical factors may also influence risk of allopurinol-induced adverse reactions.		allopurinol: antigout preparations,preparations inhibiting uric acid production	127
HLA-C*03:02	*03:02	HLA-C	2B	allopurinol	Epidermal Necrolysis, Toxic;Severe Cutaneous Adverse Reactions;Stevens-Johnson Syndrome		Patients with one or two copies of the HLA-C*03:02 allele who are treated with allopurinol may have an increased risk of severe cutaneous adverse reactions (SCARs) as compared to patients with no HLA-C*03:02 alleles or negative for the HLA-C*03:02 test. This allele has been shown to be in linkage disequilibrium with the HLA-B*58:01 allele in some populations, which has a strong association with allopurinol-induced SCARs. Other genetic and clinical factors may also influence risk of allopurinol-induced adverse reactions.		allopurinol: antigout preparations,preparations inhibiting uric acid production	104
HLA-C*08:01	*08:01	HLA-C	2B	sulfamethoxazole / trimethoprim	Epidermal Necrolysis, Toxic;Stevens-Johnson Syndrome		Patients with one or two copies of the HLA-C*08:01 allele who are treated with sulfamethoxazole/trimethoprim may have an increased risk of severe cutaneous adverse reactions (SCARs) as compared to patients with no HLA-C*08:01 alleles or negative for the HLA-C*08:01 test. Other genetic and clinical factors may also influence risk of sulfamethoxazole/trimethoprim-induced adverse reactions.		sulfametrole and trimethoprim: antibacterials for systemic use, combinations of sulfonamides and trimethoprim, incl. derivatives	51
HLA-C*07:27	*07:27	HLA-C	2B	sulfamethoxazole / trimethoprim	Epidermal Necrolysis, Toxic;Stevens-Johnson Syndrome		Patients with one or two copies of the HLA-C*07:27 allele who are treated with sulfamethoxazole/trimethoprim may have an increased risk of severe cutaneous adverse reactions (SCARs) as compared to patients with no HLA-C*07:27 alleles or negative for the HLA-C*07:27 test. Other genetic and clinical factors may also influence risk of sulfamethoxazole/trimethoprim-induced adverse reactions.		sulfametrole and trimethoprim: antibacterials for systemic use, combinations of sulfonamides and trimethoprim, incl. derivatives	14
HLA-B*13:01	*13:01	HLA-B	2A	sulfamethoxazole / trimethoprim	Epidermal Necrolysis, Toxic;Stevens-Johnson Syndrome		Patients with one or two copies of the HLA-B*13:01 allele who are treated with sulfamethoxazole/trimethoprim may have an increased risk of severe cutaneous adverse reactions (SCARs) as compared to patients with no HLA-B*13:01 alleles or negative for the HLA-B*13:01 test. Other genetic and clinical factors may also influence risk of sulfamethoxazole/trimethoprim-induced adverse reactions.		sulfametrole and trimethoprim: antibacterials for systemic use, combinations of sulfonamides and trimethoprim, incl. derivatives	9
HLA-B*13:01	*13:01	HLA-B	2A	dapsone	Drug Hypersensitivity;Drug Reaction with Eosinophilia and Systemic Symptoms;Leprosy;Maculopapular Exanthema;Severe Cutaneous Adverse Reactions;Stevens-Johnson Syndrome		Patients with one or two copies of the HLA-B*13:01 allele who are treated with dapsone may have an increased risk for dapsone hypersensitivity syndrome or dapsone-induced severe cutaneous adverse reactions as compared to patients with no HLA-B*13:01 alleles or negative for the HLA-B*13:01 test. Other genetic and clinical factors may also influence dapsone-induced toxicities.		dapsone: anti-acne preparations,other anti-acne preparations for topical use	9
HLA-B*15:11	*15:11	HLA-B	1A	carbamazepine	Drug Reaction with Eosinophilia and Systemic Symptoms;Epidermal Necrolysis, Toxic;Maculopapular Exanthema;Severe Cutaneous Adverse Reactions;Stevens-Johnson Syndrome	Pediatric	Patients with one or two copies of the HLA-B*15:11 allele may have an increased risk of Severe Cutaneous Adverse Reactions, such as Stevens-Johnson Syndrome and Toxic Epidermal Necrolysis, when treated with carbamazepine as compared to patients with no HLA-B*15:11 alleles or negative for the HLA-B*15:11 test. However, conflicting evidence has been reported. Other genetic and clinical factors may also influence risk of carbamazepine-induced adverse reactions.		carbamazepine: antiepileptics,carboxamide derivatives	8
HLA-B*15:02	*15:02	HLA-B	2A	antiepileptics	Epidermal Necrolysis, Toxic;Maculopapular Exanthema;Severe Cutaneous Adverse Reactions;Stevens-Johnson Syndrome		Patients with one or two copies of the HLA-B*15:02 allele may have an increased risk of developing severe cutaneous adverse reactions when treated with antiepileptics as compared to patients with no HLA-B*15:02 alleles or negative for the HLA-B*15:02 test. However, conflicting evidence has been reported. Other genetic and clinical factors may also influence risk of developing severe cutaneous adverse reactions when treated with antiepileptics.	Presence		3
HLA-B*15:02	*15:02	HLA-B	1A	oxcarbazepine	Stevens-Johnson Syndrome	Pediatric	Patients with one or two copies of the HLA-B*15:02 allele may have an increased risk of Stevens-Johnson Syndrome (SJS) when treated with oxcarbazepine as compared to patients with no HLA-B*15:02 alleles or negative for the HLA-B*15:02 test. Other genetic and clinical factors may also influence risk of oxcarbazepine-induced adverse reactions.	Presence	oxcarbazepine: antiepileptics,carboxamide derivatives	3
HLA-B*15:02	*15:02	HLA-B	1A	lamotrigine	Epidermal Necrolysis, Toxic;Epilepsy;Severe Cutaneous Adverse Reactions;Stevens-Johnson Syndrome		Patients with one or two copies of the HLA-B*15:02 allele may have an increased risk for severe cutaneous adverse reactions when receiving lamotrigine as compared to patients with no HLA-B*15:02 alleles or negative for the HLA-B*15:02 test. However, conflicting evidence has been reported. Other genetic and clinical factors may also influence risk of lamotrigine-induced adverse reactions.	Presence	lamotrigine: antiepileptics,other antiepileptics	3
HLA-B*15:02	*15:02	HLA-B	2A	sulfamethoxazole / trimethoprim	Epidermal Necrolysis, Toxic;Stevens-Johnson Syndrome		Patients with one or two copies of the HLA-B*15:02 allele who are treated with sulfamethoxazole/trimethoprim may have an increased risk of severe cutaneous adverse reactions (SCARs) as compared to patients with no HLA-B*15:02 alleles or negative for the HLA-B*15:02 test. Other genetic and clinical factors may also influence risk of sulfamethoxazole/trimethoprim-induced adverse reactions.	Presence	sulfametrole and trimethoprim: antibacterials for systemic use, combinations of sulfonamides and trimethoprim, incl. derivatives	3
HLA-B*15:02	*15:02	HLA-B	1A	phenytoin	Drug Reaction with Eosinophilia and Systemic Symptoms;Epidermal Necrolysis, Toxic;Severe Cutaneous Adverse Reactions;Stevens-Johnson Syndrome	Pediatric	Patients with one or two copies of the HLA-B*15:02 allele may have an increased risk of Severe Cutaneous Adverse Reactions, such as Stevens-Johnson Syndrome and Toxic Epidermal Necrolysis, when treated with phenytoin as compared to patients with no HLA-B*15:02 alleles or negative for the HLA-B*15:02 test. However, conflicting evidence has been reported. Other genetic and clinical factors may also influence risk of phenytoin-induced adverse reactions.	Presence	phenytoin: antiepileptics,hydantoin derivatives	3
HLA-B*15:02	*15:02	HLA-B	1A	carbamazepine	Drug Reaction with Eosinophilia and Systemic Symptoms;Epidermal Necrolysis, Toxic;Maculopapular Exanthema;Severe Cutaneous Adverse Reactions;Stevens-Johnson Syndrome	Pediatric	Patients with one or two copies of the HLA-B*15:02 allele may have an increased risk of Severe Cutaneous Adverse Reactions when treated with carbamazepine as compared to patients with no HLA-B*15:02 alleles or negative for the HLA-B*15:02 test. However, conflicting evidence has been reported. Other genetic and clinical factors may also influence risk of carbamazepine-induced adverse reactions.	Presence	carbamazepine: antiepileptics,carboxamide derivatives	3
HLA-B*38:02	*38:02	HLA-B	2A	sulfamethoxazole / trimethoprim	Epidermal Necrolysis, Toxic;Stevens-Johnson Syndrome		Patients with one or two copies of the HLA-B*38:02 allele who are treated with sulfamethoxazole/trimethoprim may have an increased risk of severe cutaneous adverse reactions (SCARs) as compared to patients with no HLA-B*38:02 alleles or negative for the HLA-B*38:02 test. Other genetic and clinical factors may also influence risk of sulfamethoxazole/trimethoprim-induced adverse reactions.		sulfametrole and trimethoprim: antibacterials for systemic use, combinations of sulfonamides and trimethoprim, incl. derivatives	2
HLA-B*59:01	*59:01	HLA-B	2A	methazolamide	Epidermal Necrolysis, Toxic;Stevens-Johnson Syndrome		Patients with one or two copies of the HLA-B*59:01 allele may have an increased risk of severe cutaneous adverse reactions, such as Stevens-Johnson Syndrome and toxic epidermal necrolysis, when treated with methazolamide as compared to patients with no HLA-B*59:01 alleles or negative for the HLA-B*59:01 test. Other genetic and clinical factors may also influence risk of methazolamide-induced adverse reactions.		methazolamide: gynecological antiinfectives and antiseptics,sulfonamides	1

### Sheet: Other
Chr	Position	Variant/Haplotypes	Ref	Alt	Genotype/Allele	Gene	Level of Evidence	Phenotype Category	Drug(s)	Phenotype(s)	Specialty Population	Annotation Text	Allele Function	Drug Group	Number
-	-	CYP2C19*1			*1	CYP2C19	1A	Efficacy;Toxicity	clopidogrel	Acute coronary syndrome;Cardiovascular Disease;Stroke;Transient Ischemic Attack		The CYP2C19*1 allele is assigned as a normal function allele by CPIC. Patients carrying the CYP2C19*1 allele in combination with a normal function allele who are treated with clopidogrel may have a decreased, but not absent, risk for adverse cardiac and cerebrovascular events as compared to patients with a no or decreased function allele in combination with a normal or increased function allele or with two no or decreased function alleles. However, conflicting evidence has been reported. Other genetic and clinical factors may also influence the risk for adverse cardiovascular events.	Normal function	clopidogrel: antithrombotic agents,platelet aggregation inhibitors excl. heparin	5812
-	-	CYP2C19*2			*2	CYP2C19	1A	Efficacy;Toxicity	clopidogrel	Acute coronary syndrome;Cardiovascular Disease;Stroke;Transient Ischemic Attack		The CYP2C19*2 allele is assigned as a no function allele by CPIC. Patients carrying the CYP2C19*2 allele in combination with a no, decreased, normal, or increased function allele who are treated with clopidogrel may have an increased risk for adverse cardiac and cerebrovascular events as compared to patients with two normal function alleles. However, conflicting evidence has been reported. Other genetic and clinical factors may also influence the risk for adverse cardiovascular events.	No function	clopidogrel: antithrombotic agents,platelet aggregation inhibitors excl. heparin	1467
chr1	97305364	rs1801160	C	T	CT	DPYD	1A	Other	fluorouracil			Both variants of rs1801160 are assigned normal function by CPIC. Patients with the CT genotype may have decreased DPYD activity as compared to patients with the CC genotype. However, conflicting evidence has been reported. Other genetic and clinical factors may also influence catalytic activity of DPYD.		fluorouracil: antineoplastic agents,pyrimidine analogues	606
-	-	CYP2C19*3			*3	CYP2C19	1A	Efficacy;Toxicity	clopidogrel	Acute coronary syndrome;Cardiovascular Disease;Stroke;Transient Ischemic Attack		The CYP2C19*3 allele is assigned as a no function allele by CPIC. Patients carrying the CYP2C19*3 allele in combination with a no, decreased, normal, or increased function allele who are treated with clopidogrel may have an increased risk for adverse cardiac and cerebrovascular events as compared to patients with two normal function alleles. However, conflicting evidence has been reported. Other genetic and clinical factors may also influence the risk for adverse cardiovascular events.	No function	clopidogrel: antithrombotic agents,platelet aggregation inhibitors excl. heparin	69
chr1	97450058	rs3918290	C	T	CT	DPYD	1A	Other	fluorouracil		Pediatric	The T allele of rs3918290 is assigned no function by CPIC. Patients with the CT genotype may have decreased activity of DPYD as compared to patients with the CC genotype. However, conflicting evidence has been reported. Other genetic and clinical factors may also influence catalytic activity of DPYD.		fluorouracil: antineoplastic agents,pyrimidine analogues	52
-	-	CYP2C19*8			*8	CYP2C19	1A	Efficacy;Toxicity	clopidogrel	Acute coronary syndrome;Cardiovascular Disease;Stroke;Transient Ischemic Attack		The CYP2C19*8 allele is assigned as a no function allele by CPIC. Patients carrying the CYP2C19*8 allele in combination with a no, decreased, normal, or increased function allele who are treated with clopidogrel may have an increased risk for adverse cardiac and cerebrovascular events as compared to patients with two normal function alleles. However, conflicting evidence has been reported. Other genetic and clinical factors may also influence the risk for adverse cardiovascular events.	No function	clopidogrel: antithrombotic agents,platelet aggregation inhibitors excl. heparin	38
chr1	97305364	rs1801160	C	T	TT	DPYD	1A	Other	fluorouracil			Both variants of rs1801160 are assigned normal function by CPIC. Patients with the TT genotype may have decreased DPYD activity as compared to patients with the CC genotype. However, conflicting evidence has been reported. Other genetic and clinical factors may also influence catalytic activity of DPYD.		fluorouracil: antineoplastic agents,pyrimidine analogues	21
-	-	CYP2C19*4			*4	CYP2C19	1A	Efficacy;Toxicity	clopidogrel	Acute coronary syndrome;Cardiovascular Disease;Stroke;Transient Ischemic Attack		The CYP2C19*4 allele is assigned as a no function allele by CPIC. Patients carrying the CYP2C19*4 allele in combination with a no, decreased, normal, or increased function allele who are treated with clopidogrel may have an increased risk for adverse cardiac and cerebrovascular events as compared to patients with two normal function alleles. However, conflicting evidence has been reported. Other genetic and clinical factors may also influence the risk for adverse cardiovascular events.	No function	clopidogrel: antithrombotic agents,platelet aggregation inhibitors excl. heparin	20
chr1	97515787	rs55886062	A	C	AC	DPYD	1A	Other	fluorouracil		Pediatric	The C allele of rs55886062 is assigned a no function allele by CPIC. Patients with the AC genotype may have decreased DPYD activity as compared to patients with the AA genotype. However, conflicting evidence has been reported. Other genetic and clinical factors may also influence catalytic activity of DPYD.		fluorouracil: antineoplastic agents,pyrimidine analogues	2
chr1	97234991	rs56005131	G	T	GT	DPYD	1A	Other	fluorouracil			Both variants of rs56005131 are assigned normal function by CPIC. Patients with the GT genotype and cancer who are treated with capecitabine, a fluoropyrimidine-based chemotherapy, may not have altered risk of drug toxicity as compared to patients with the GG or TT genotype. However, conflicting evidence has been reported. Other genetic and clinical factors may also influence risk of drug toxicity.		fluorouracil: antineoplastic agents,pyrimidine analogues	1
chr1	97082391	rs67376798	T	A	AA	DPYD	1A	Other	fluorouracil		Pediatric	The A allele of this variant, when measured on plus chromosomal strand, is assigned decreased function by CPIC. Patients with the AA genotype may have decreased activity of DPYD as compared to patients with the TT genotype. However, conflicting evidence has been reported. Other genetic and clinical factors may also influence catalytic activity of DPYD.		fluorouracil: antineoplastic agents,pyrimidine analogues	1
-	-	CYP2C19*6			*6	CYP2C19	1A	Efficacy;Toxicity	clopidogrel	Acute coronary syndrome;Cardiovascular Disease;Stroke;Transient Ischemic Attack		The CYP2C19*6 allele is assigned as a no function allele by CPIC. Patients carrying the CYP2C19*6 allele in combination with a no, decreased, normal, or increased function allele who are treated with clopidogrel may have an increased risk for adverse cardiac and cerebrovascular events as compared to patients with two normal function alleles. However, conflicting evidence has been reported. Other genetic and clinical factors may also influence the risk for adverse cardiovascular events.	No function	clopidogrel: antithrombotic agents,platelet aggregation inhibitors excl. heparin	1
